# Novel SARS-CoV-2 spike variant identified through viral genome sequencing of the pediatric Washington D.C. COVID-19 outbreak

**DOI:** 10.1101/2021.02.08.21251344

**Authors:** Jonathan LoTempio, Erik Billings, Kyah Draper, Christal Ralph, Mahdi Moshgriz, Nhat Duong, Jennifer Dien Bard, Xiaowu Gai, David Wessel, Roberta L. DeBiasi, Joseph M. Campos, Eric Vilain, Meghan Delaney, Drew G. Michael

**Affiliations:** Children’s National Hospital, Center for Genetic Medicine Research; George Washington University School of Medicine and Health Sciences, Department of Genomics and Precision Medicine; Children’s National Hospital Division of Pathology and Laboratory Medicine Department; Children’s Hospital of Los Angeles, Department of Pathology and Laboratory Medicine; Keck School of Medicine, University of Southern California; Children’s National Hospital, Division of Cardiology; Children’s National Hospital, Division of Critical Care Medicine; George Washington University School of Medicine and Health Sciences, Department of Pediatrics; George Washington University School of Medicine and Health Sciences, Department of Microbiology, Immunology and Tropical Medicine; George Washington University School of Medicine and Health Sciences, Department of Pathology; Children’s National Hospital, Division of Pediatric Infectious Diseases

**Author notes:** Address correspondence to Drew G. Michael.

## Abstract

The SARS-CoV-2 virus has emerged as a global pandemic, severely impacting everyday life. Significant resources have been dedicated towards profiling the viral genome in the adult population. We present an analysis of viral genomes acquired from pediatric patients presenting to Children’s National Hospital in Washington D.C, including 24 with primary SARS CoV2 infection and 3 with Multisystem Inflammatory Syndrome in Children (MIS-C) undergoing treatment at our facility. Viral genome analysis using next generation sequencing indicated that approximately 81% of the analyzed strains were of the GH clade, 7% of the cases belonged to the GR clade, and 12% of the cases belonged to S, V, or G clades. One sample, acquired from a neonatal patient, presented with the highest viral RNA load of all patients evaluated at our center. Viral sequencing of this sample identified a SARS-CoV-2 spike variant, S:N679S. Analysis of data deposited in the GISAID global database of viral sequences shows the S:N679S variant is present in eight other sequenced samples within the US mid-Atlantic region. The similarity of the regional sequences suggests transmission and persistence of the SARS-CoV-2 variant within the Capitol region, raising the importance of increasing the frequency of SARS-CoV-2 genomic surveillance.

**IMPORTANCE:** A variant in the SARS-CoV-2 spike protein was identified in a febrile neonate who was hospitalized with COVID-19. This patient exhibited the highest viral RNA load of any COVID-19 patient tested at our center. Viral sequencing identified a spike protein variant, S:N679S, which is proximal to the cleavage site at residue 681. The SARS-CoV-2 surface spike is a protein trimer (three subunits) which serves as the key target for antibody therapies and vaccine development. Study of viral sequences from the GISAID database revealed eight related sequences from the US mid-Atlantic region. The identification of this variant in a very young patient, its critical location in the spike polyprotein, and the evidence that it has been detected in other patients in our region underscores the need for increased viral sequencing to monitor variant prevalence and emergence, which may have a direct impact on recommended public health measures and vaccination strategies.

## Supplemental_files_1_through_4 for "Novel SARS-CoV-2 spike variant identified through viral genome sequencing of the pediatric Washington D.C. COVID-19 outbreak": S3_B_NextClade_variants.xlsx

### Sheet: N679S_nextclade_variants
seqName	clade	qc.overallScore	qc.overallStatus	totalGaps	totalInsertions	totalMissing	totalMutations	totalNonACGTNs	totalPcrPrimerChanges	substitutions	deletions	insertions	missing	nonACGTNs	pcrPrimerChanges	aaSubstitutions	totalAminoacidSubstitutions	aaDeletions	totalAminoacidDeletions	alignmentEnd	alignmentScore	alignmentStart	qc.missingData.missingDataThreshold	qc.missingData.score	qc.missingData.status	qc.missingData.totalMissing	qc.mixedSites.mixedSitesThreshold	qc.mixedSites.score	qc.mixedSites.status	qc.mixedSites.totalMixedSites	qc.privateMutations.cutoff	qc.privateMutations.excess	qc.privateMutations.score	qc.privateMutations.status	qc.privateMutations.total	qc.snpClusters.clusteredSNPs	qc.snpClusters.score	qc.snpClusters.status	qc.snpClusters.totalSNPs	errors	qc.seqName	nearestTreeNodeId
hCoV-19/Wuhan/IPBCAMS-WH-01/2019|EPI_ISL_402123|2019-12-24	19A	0	good	0	0	0	3	0	0	A3778G,A8388G,T8987A						ORF1a:N2708S,ORF1a:F2908I	2		0	29898	89685	0	3000	0	good	0	10	0	good	0	15	-2	0	good	3		0	good	0		hCoV-19/Wuhan/IPBCAMS-WH-01/2019|EPI_ISL_402123|2019-12-24	0
CPM00013635_G	20A	36	mediocre	0	0	0	19	0	0	C241T,A1955C,C2710T,C3037T,C4276T,C4582T,T6160C,C6318T,C11919T,C14408T,C16293T,C16887T,A20268G,C21214T,A23403G,A23598G,G25922T,C26222T,C29738T						ORF1a:K564Q,ORF1a:P2018L,ORF1a:S3885F,ORF1b:P314L,ORF1b:H2583Y,ORF3a:S177I,S:D614G,S:N679S	8		0	29902	89633	0	3000	0	good	0	10	0	good	0	15	9	60	mediocre	14		0	good	0		CPM00013635_G	297
hCoV-19/USA/VA-DCLS-1853/2020|EPI_ISL_614077|2020-09-23	20A	75.1111	mediocre	0	0	9	23	0	0	C241T,A1955C,C3037T,C4276T,C4582T,C5672T,T6160C,C6318T,C9246T,C10336T,C10340T,T11408C,C11919T,C14408T,C16293T,C16887T,A20268G,C21214T,A23403G,A23598G,G25922T,C26222T,C29738T			29862-29871			ORF1a:K564Q,ORF1a:P1803S,ORF1a:P2018L,ORF1a:A2994V,ORF1a:P3359S,ORF1a:S3885F,ORF1b:P314L,ORF1b:H2583Y,ORF3a:S177I,S:D614G,S:N679S	11		0	29902	89603	4	3000	0	good	9	10	0	good	0	15	13	86.6667	mediocre	18		0	good	0		hCoV-19/USA/VA-DCLS-1853/2020|EPI_ISL_614077|2020-09-23	297
hCoV-19/USA/MD-MDH-0280/2020|EPI_ISL_629060|2020-10-13	20A	100	bad	0	0	2	25	0	0	C241T,A1955C,C3037T,C4276T,C4582T,T6160C,C6318T,C9246T,C10336T,C10340T,C11200T,T11408C,C11919T,C14408T,C16293T,C16887T,A20268G,C21214T,A23403G,A23598G,G25922T,C26222T,C29738T,T29859C,G29868C			29864-29866			ORF1a:K564Q,ORF1a:P2018L,ORF1a:A2994V,ORF1a:P3359S,ORF1a:S3885F,ORF1b:P314L,ORF1b:H2583Y,ORF3a:S177I,S:D614G,S:N679S	10		0	29902	89598	3	3000	0	good	2	10	0	good	0	15	15	100	bad	20		0	good	0		hCoV-19/USA/MD-MDH-0280/2020|EPI_ISL_629060|2020-10-13	297
hCoV-19/USA/MD-MDH-0281/2020|EPI_ISL_629061|2020-10-13	20A	87.1111	mediocre	1	0	6	23	0	0	C241T,A1955C,C3037T,C4276T,C4582T,T6160C,C6318T,C9246T,C10336T,C10340T,T11408C,C11919T,C14408T,C16293T,C16887T,A20268G,C21214T,A23403G,A23598G,G25922T,C26222T,C29738T,A29900G	29868		29859-29865			ORF1a:K564Q,ORF1a:P2018L,ORF1a:A2994V,ORF1a:P3359S,ORF1a:S3885F,ORF1b:P314L,ORF1b:H2583Y,ORF3a:S177I,S:D614G,S:N679S	10		0	29902	89497	37	3000	0	good	6	10	0	good	0	15	14	93.3333	mediocre	19		0	good	0		hCoV-19/USA/MD-MDH-0281/2020|EPI_ISL_629061|2020-10-13	297
hCoV-19/USA/MD-MDH-0282/2020|EPI_ISL_629062|2020-10-13	20A	113.778	bad	0	0	2	26	0	0	C241T,A1955C,C3037T,C4276T,C4582T,T6160C,C6318T,C9246T,C10336T,C10340T,T11408C,C11919T,C14408T,C16293T,C16887T,A20268G,C21214T,A23403G,A23598G,C25642T,G25922T,C26222T,C29738T,A29871T,A29887C,A29895T			29867-29869			ORF1a:K564Q,ORF1a:P2018L,ORF1a:A2994V,ORF1a:P3359S,ORF1a:S3885F,ORF1b:P314L,ORF1b:H2583Y,ORF3a:S177I,S:D614G,S:N679S	10		0	29896	89474	37	3000	0	good	2	10	0	good	0	15	16	106.667	bad	21		0	good	0		hCoV-19/USA/MD-MDH-0282/2020|EPI_ISL_629062|2020-10-13	297
hCoV-19/USA/MD-MDH-0353/2020|EPI_ISL_648292|2020-10-20	20A	75.1111	mediocre	0	0	0	23	0	0	C241T,A1955C,C3037T,C4276T,C4582T,T6160C,C6318T,C9246T,C10336T,C10340T,T11408C,C11919T,C14408T,C16293T,C16887T,A20268G,C21214T,A23403G,A23598G,C25642T,G25922T,C26222T,C29738T						ORF1a:K564Q,ORF1a:P2018L,ORF1a:A2994V,ORF1a:P3359S,ORF1a:S3885F,ORF1b:P314L,ORF1b:H2583Y,ORF3a:S177I,S:D614G,S:N679S	10		0	29855	89363	37	3000	0	good	0	10	0	good	0	15	13	86.6667	mediocre	18		0	good	0		hCoV-19/USA/MD-MDH-0353/2020|EPI_ISL_648292|2020-10-20	297
hCoV-19/USA/MD-MDH-0354/2020|EPI_ISL_648293|2020-10-20	20A	100	bad	0	0	1	25	0	0	C241T,A1955C,C3037T,C4276T,C4582T,T6160C,C6318T,C9246T,C10336T,C10340T,T11408C,C11919T,C14408T,C16293T,C16887T,A20268G,C21214T,A23403G,A23598G,C25642T,G25922T,C26222T,C29738T,T29859A,G29862A			29869			ORF1a:K564Q,ORF1a:P2018L,ORF1a:A2994V,ORF1a:P3359S,ORF1a:S3885F,ORF1b:P314L,ORF1b:H2583Y,ORF3a:S177I,S:D614G,S:N679S	10		0	29902	89496	37	3000	0	good	1	10	0	good	0	15	15	100	bad	20		0	good	0		hCoV-19/USA/MD-MDH-0354/2020|EPI_ISL_648293|2020-10-20	297
hCoV-19/USA/DE-CDC-2-3693752/2020|EPI_ISL_803105|2020-10-20	20A	64	mediocre	0	0	0	22	0	0	C241T,A1955C,C3037T,G3606T,C4276T,C4582T,T6160C,C11919T,C14408T,T15756G,C15879T,C16293T,C16887T,A20268G,C21214T,A23403G,A23598G,G25922T,C26222T,C28957T,C29642T,C29738T						ORF10:Q29*,ORF1a:K564Q,ORF1a:C1114F,ORF1a:S3885F,ORF1b:P314L,ORF1b:H2583Y,ORF3a:S177I,S:D614G,S:N679S	9		0	29881	89558	0	3000	0	good	0	10	0	good	0	15	12	80	mediocre	17		0	good	0		hCoV-19/USA/DE-CDC-2-3693752/2020|EPI_ISL_803105|2020-10-20	297
hCoV-19/USA/DE-CDC-2-3693674/2020|EPI_ISL_803106|2020-10-21	20A	54.7778	mediocre	0	0	0	21	1	0	C241T,C3037T,G3606T,C4276T,C4582T,T6160C,C11919T,C14408T,T15756G,C15879T,C16293T,C16887T,A20268G,C21214T,A23403G,A23598G,G25922T,C26222T,C28957T,C29642T,C29738T				M:1955		ORF10:Q29*,ORF1a:C1114F,ORF1a:S3885F,ORF1b:P314L,ORF1b:H2583Y,ORF3a:S177I,S:D614G,S:N679S	8		0	29881	89562	0	3000	0	good	0	10	10	good	1	15	11	73.3333	mediocre	16		0	good	0		hCoV-19/USA/DE-CDC-2-3693674/2020|EPI_ISL_803106|2020-10-21	297
hCoV-19/Japan/PG-5872/2020|EPI_ISL_688987|2020-08	20B	0.444444	good	0	0	0	20	0	4	C241T,C313T,C1812T,C3037T,T4346C,T8076C,C9286T,C10376T,C14408T,C14708T,A19002G,A23403G,A23598G,G25314T,C28725T,G28881A,G28882A,G28883C,G29692T,A29850T					ChinaCDC_N_F:G28881A;G28882A;G28883C,USCDC_N3_P:C28725T	N:P151L,N:R203K,N:G204R,ORF14:G50N,ORF1a:A516V,ORF1a:S1361P,ORF1a:V2604A,ORF1a:P3371S,ORF1b:P314L,ORF1b:A414V,S:D614G,S:N679S,S:G1251V	13		0	29863	89405	35	3000	0	good	0	10	0	good	0	15	1	6.66667	good	6		0	good	0		hCoV-19/Japan/PG-5872/2020|EPI_ISL_688987|2020-08	1506
hCoV-19/Australia/TAS000280/2020|EPI_ISL_693192|2020	20B	54.7778	mediocre	0	0	0	24	1	3	C241T,C313T,G542A,C3037T,C3990T,T4303C,C6726T,G7027T,C10078T,C11109T,C12885T,G14335T,C14408T,A16474G,C17074A,G18636T,G19542T,A23403G,A23598G,G24095T,C27513T,G28881A,G28882A,G28883C				Y:1190	ChinaCDC_N_F:G28881A;G28882A;G28883C	N:R203K,N:G204R,ORF14:G50N,ORF1a:E93K,ORF1a:T1242I,ORF1a:T2154I,ORF1a:M2254I,ORF1a:A3615V,ORF1a:T4207I,ORF1b:V290F,ORF1b:P314L,ORF1b:S1003G,ORF1b:L1203I,ORF1b:M2025I,S:D614G,S:N679S,S:A845S	17		0	29687	88804	54	3000	0	good	0	10	10	good	1	15	11	73.3333	mediocre	16		0	good	0		hCoV-19/Australia/TAS000280/2020|EPI_ISL_693192|2020	1495
hCoV-19/Australia/TAS000281/2020|EPI_ISL_693193|2020	20B	53.7778	mediocre	0	0	0	24	0	3	C241T,C313T,G542A,C3037T,C3990T,T4303C,C6726T,G7027T,C10078T,C11109T,C12885T,G14335T,C14408T,A16474G,C17074A,G18636T,G19542T,A23403G,A23598G,G24095T,C27513T,G28881A,G28882A,G28883C					ChinaCDC_N_F:G28881A;G28882A;G28883C	N:R203K,N:G204R,ORF14:G50N,ORF1a:E93K,ORF1a:T1242I,ORF1a:T2154I,ORF1a:M2254I,ORF1a:A3615V,ORF1a:T4207I,ORF1b:V290F,ORF1b:P314L,ORF1b:S1003G,ORF1b:L1203I,ORF1b:M2025I,S:D614G,S:N679S,S:A845S	17		0	29835	89248	54	3000	0	good	0	10	0	good	0	15	11	73.3333	mediocre	16		0	good	0		hCoV-19/Australia/TAS000281/2020|EPI_ISL_693193|2020	1495
hCoV-19/Australia/TAS000282/2020|EPI_ISL_693194|2020	20B	54.7778	mediocre	0	0	0	24	1	3	C241T,C313T,G542A,C3037T,C3990T,T4303C,C6726T,G7027T,C10078T,C11109T,C12885T,G14335T,C14408T,A16474G,C17074A,G18636T,G19542T,A23403G,A23598G,G24095T,C27513T,G28881A,G28882A,G28883C				Y:24217	ChinaCDC_N_F:G28881A;G28882A;G28883C	N:R203K,N:G204R,ORF14:G50N,ORF1a:E93K,ORF1a:T1242I,ORF1a:T2154I,ORF1a:M2254I,ORF1a:A3615V,ORF1a:T4207I,ORF1b:V290F,ORF1b:P314L,ORF1b:S1003G,ORF1b:L1203I,ORF1b:M2025I,S:D614G,S:N679S,S:A845S	17		0	29835	89248	54	3000	0	good	0	10	10	good	1	15	11	73.3333	mediocre	16		0	good	0		hCoV-19/Australia/TAS000282/2020|EPI_ISL_693194|2020	1495
hCoV-19/Brazil/RS-2567/2020|EPI_ISL_729818|2020-04-06	20B	0	good	0	0	0	12	0	4	C241T,C3037T,C10956T,C14408T,C18555T,A23403G,A23598G,T27299C,G28881A,G28882A,G28883C,T29148C					HKU_N_F:T29148C,ChinaCDC_N_F:G28881A;G28882A;G28883C	N:R203K,N:G204R,N:I292T,ORF14:G50N,ORF1a:S3564L,ORF1b:P314L,ORF6:I33T,S:D614G,S:N679S	9		0	29782	89182	39	3000	0	good	0	10	0	good	0	15	-2	0	good	3		0	good	0		hCoV-19/Brazil/RS-2567/2020|EPI_ISL_729818|2020-04-06	1409

### Sheet: N679S_AA_substutions
Sample	ORF10	ORF1a							ORF1b		ORF3a	Spike
hCoV-19/USA/DE-CDC-2-3693674/2020|EPI_ISL_803106|2020-10-21	ORF10:Q29*		ORF1a:C1114F					ORF1a:S3885F	ORF1b:P314L	ORF1b:H2583Y	ORF3a:S177I	S:D614G	S:N679S
hCoV-19/USA/DE-CDC-2-3693752/2020|EPI_ISL_803105|2020-10-20	ORF10:Q29*	ORF1a:K564Q	ORF1a:C1114F					ORF1a:S3885F	ORF1b:P314L	ORF1b:H2583Y	ORF3a:S177I	S:D614G	S:N679S
CPM00013635_G		ORF1a:K564Q			ORF1a:P2018L			ORF1a:S3885F	ORF1b:P314L	ORF1b:H2583Y	ORF3a:S177I	S:D614G	S:N679S
hCoV-19/USA/MD-MDH-0280/2020|EPI_ISL_629060|2020-10-13		ORF1a:K564Q			ORF1a:P2018L	ORF1a:A2994V	ORF1a:P3359S	ORF1a:S3885F	ORF1b:P314L	ORF1b:H2583Y	ORF3a:S177I	S:D614G	S:N679S
hCoV-19/USA/MD-MDH-0281/2020|EPI_ISL_629061|2020-10-13		ORF1a:K564Q			ORF1a:P2018L	ORF1a:A2994V	ORF1a:P3359S	ORF1a:S3885F	ORF1b:P314L	ORF1b:H2583Y	ORF3a:S177I	S:D614G	S:N679S
hCoV-19/USA/VA-DCLS-1853/2020|EPI_ISL_614077|2020-09-23		ORF1a:K564Q		ORF1a:P1803S	ORF1a:P2018L	ORF1a:A2994V	ORF1a:P3359S	ORF1a:S3885F	ORF1b:P314L	ORF1b:H2583Y	ORF3a:S177I	S:D614G	S:N679S
hCoV-19/USA/MD-MDH-0282/2020|EPI_ISL_629062|2020-10-13		ORF1a:K564Q			ORF1a:P2018L	ORF1a:A2994V	ORF1a:P3359S	ORF1a:S3885F	ORF1b:P314L	ORF1b:H2583Y	ORF3a:S177I	S:D614G	S:N679S
hCoV-19/USA/MD-MDH-0353/2020|EPI_ISL_648292|2020-10-20		ORF1a:K564Q			ORF1a:P2018L	ORF1a:A2994V	ORF1a:P3359S	ORF1a:S3885F	ORF1b:P314L	ORF1b:H2583Y	ORF3a:S177I	S:D614G	S:N679S
hCoV-19/USA/MD-MDH-0354/2020|EPI_ISL_648293|2020-10-20		ORF1a:K564Q			ORF1a:P2018L	ORF1a:A2994V	ORF1a:P3359S	ORF1a:S3885F	ORF1b:P314L	ORF1b:H2583Y	ORF3a:S177I	S:D614G	S:N679S

### Sheet: N679S_Nt_subsituions
	Postion	241	1955	2710	3037	3606	4276	4582	5672	6160	6318	9246	10336	10340	11200	11408	11919	14408	15756	15879	16293	16887	20268	21214	23403	23598	25642	25922	26222	28957	29642	29738	29868	29900
CNH-B-40		C241T	A1955C	C2710T	C3037T		C4276T	C4582T		T6160C	C6318T						C11919T	C14408T			C16293T	C16887T	A20268G	C21214T	A23403G	A23598G		G25922T	C26222T			C29738T
hCoV-19/USA/VA-DCLS-1853/2020|EPI_ISL_614077|2020-09-23		C241T	A1955C		C3037T		C4276T	C4582T	C5672T	T6160C	C6318T	C9246T	C10336T	C10340T		T11408C	C11919T	C14408T			C16293T	C16887T	A20268G	C21214T		A23598G		G25922T	C26222T			C29738T
hCoV-19/USA/MD-MDH-0280/2020|EPI_ISL_629060|2020-10-13		C241T	A1955C		C3037T		C4276T	C4582T		T6160C	C6318T	C9246T	C10336T	C10340T	C11200T	T11408C	C11919T	C14408T			C16293T	C16887T	A20268G	C21214T		A23598G		G25922T	C26222T			C29738T	G29868C
hCoV-19/USA/MD-MDH-0281/2020|EPI_ISL_629061|2020-10-13		C241T	A1955C		C3037T		C4276T	C4582T		T6160C	C6318T	C9246T	C10336T	C10340T		T11408C	C11919T	C14408T			C16293T	C16887T	A20268G	C21214T	A23403G			G25922T	C26222T			C29738T		A29900G
hCoV-19/USA/MD-MDH-0282/2020|EPI_ISL_629062|2020-10-13		C241T	A1955C		C3037T		C4276T	C4582T		T6160C	C6318T	C9246T	C10336T	C10340T		T11408C	C11919T	C14408T			C16293T	C16887T	A20268G	C21214T	A23403G		C25642T	G25922T	C26222T			C29738T
hCoV-19/USA/MD-MDH-0353/2020|EPI_ISL_648292|2020-10-20		C241T	A1955C		C3037T		C4276T	C4582T		T6160C	C6318T	C9246T	C10336T	C10340T		T11408C	C11919T	C14408T			C16293T	C16887T	A20268G	C21214T	A23403G		C25642T	G25922T	C26222T			C29738T
hCoV-19/USA/MD-MDH-0354/2020|EPI_ISL_648293|2020-10-20		C241T	A1955C		C3037T		C4276T	C4582T		T6160C	C6318T	C9246T	C10336T	C10340T		T11408C	C11919T	C14408T			C16293T	C16887T	A20268G	C21214T	A23403G		C25642T	G25922T	C26222T			C29738T
hCoV-19/USA/DE-CDC-2-3693752/2020|EPI_ISL_803105|2020-10-20		C241T	A1955C		C3037T	G3606T	C4276T	C4582T		T6160C							C11919T	C14408T	T15756G	C15879T	C16293T	C16887T	A20268G	C21214T	A23403G	A23598G		G25922T		C28957T	C29642T	C29738T
hCoV-19/USA/DE-CDC-2-3693674/2020|EPI_ISL_803106|2020-10-21		C241T			C3037T	G3606T	C4276T	C4582T		T6160C							C11919T	C14408T	T15756G	C15879T	C16293T	C16887T	A20268G	C21214T	A23403G	A23598G		G25922T		C28957T	C29642T	C29738T

### Sheet: B.1.189_nextclde_variants
seqName	clade	qc.overallScore	qc.overallStatus	totalGaps	totalInsertions	totalMissing	totalMutations	totalNonACGTNs	totalPcrPrimerChanges	substitutions	deletions	insertions	missing	nonACGTNs	pcrPrimerChanges	aaSubstitutions	totalAminoacidSubstitutions	aaDeletions	totalAminoacidDeletions	alignmentEnd	alignmentScore	alignmentStart	qc.missingData.missingDataThreshold	qc.missingData.score	qc.missingData.status	qc.missingData.totalMissing	qc.mixedSites.mixedSitesThreshold	qc.mixedSites.score	qc.mixedSites.status	qc.mixedSites.totalMixedSites	qc.privateMutations.cutoff	qc.privateMutations.excess	qc.privateMutations.score	qc.privateMutations.status	qc.privateMutations.total	qc.snpClusters.clusteredSNPs	qc.snpClusters.score	qc.snpClusters.status	qc.snpClusters.totalSNPs	errors	qc.seqName	nearestTreeNodeId
hCoV-19/Mexico/CMX-InDRE-13/2020|EPI_ISL_455437|2020-03-21	20A	0	good	0	0	73	8	0	0	C241T,C3037T,C4582T,C13860T,C14408T,G19101T,A20268G,A23403G			19293-19366			ORF1b:P314L,ORF1b:Q1878H,S:D614G	3		0	29857	89426	38	3000	0	good	73	10	0	good	0	15	-2	0	good	3		0	good	0		hCoV-19/Mexico/CMX-InDRE-13/2020|EPI_ISL_455437|2020-03-21	297
hCoV-19/USA/CA-SR0440/2020|EPI_ISL_467967|2020-03-27	20A	0	good	0	0	0	8	0	0	C241T,C1997T,C3037T,C4582T,C11102T,C14408T,A20268G,A23403G						ORF1a:P3613S,ORF1b:P314L,S:D614G	3		0	29902	89561	38	3000	0	good	0	10	0	good	0	15	-2	0	good	3		0	good	0		hCoV-19/USA/CA-SR0440/2020|EPI_ISL_467967|2020-03-27	297
hCoV-19/USA/CA-ALSR-0466-IPL/2020|EPI_ISL_483158|2020-03-26	20A	0	good	0	0	34	7	0	0	C241T,C3037T,C4582T,C11102T,C14408T,A20268G,A23403G			29837-29871			ORF1a:P3613S,ORF1b:P314L,S:D614G	3		0	29902	89670	3	3000	0	good	34	10	0	good	0	15	-3	0	good	2		0	good	0		hCoV-19/USA/CA-ALSR-0466-IPL/2020|EPI_ISL_483158|2020-03-26	297
hCoV-19/USA/CA-ALSR-0501-IPL/2020|EPI_ISL_483185|2020-04-15	20A	0	good	0	0	0	8	0	0	C241T,C2594T,C3037T,C4582T,C11102T,C14408T,A20268G,A23403G						ORF1a:P777S,ORF1a:P3613S,ORF1b:P314L,S:D614G	4		0	29902	89540	45	3000	0	good	0	10	0	good	0	15	-2	0	good	3		0	good	0		hCoV-19/USA/CA-ALSR-0501-IPL/2020|EPI_ISL_483185|2020-04-15	297
hCoV-19/USA/CA-ALSR-0551-IPL/2020|EPI_ISL_483217|2020-05-07	20A	0	good	0	0	0	10	0	0	C241T,C2594T,C3037T,C4582T,A5431G,C11102T,C14408T,A17757G,A20268G,A23403G						ORF1a:P777S,ORF1a:P3613S,ORF1b:P314L,S:D614G	4		0	29902	89669	0	3000	0	good	0	10	0	good	0	15	0	0	good	5		0	good	0		hCoV-19/USA/CA-ALSR-0551-IPL/2020|EPI_ISL_483217|2020-05-07	297
hCoV-19/USA/CA-ALSR-0605-IPL/2020|EPI_ISL_483251|2020-04-17	20A	0.396433	good	0	0	470	9	0	0	C241T,C3037T,C4582T,C11102T,C14408T,A20268G,A21623T,G21624A,A23403G			2777-2851,20232-20248,20253-20258,20398-20481,21428-21440,21477-21479,27527-27805			ORF1a:P3613S,ORF1b:P314L,S:R21*,S:D614G	4		0	29902	89524	49	3000	6.2963	good	470	10	0	good	0	15	-1	0	good	4		0	good	0		hCoV-19/USA/CA-ALSR-0605-IPL/2020|EPI_ISL_483251|2020-04-17	297
hCoV-19/USA/CA-ALSR-0612-SAN/2020|EPI_ISL_483257|2020-04-20	20A	0	good	0	0	0	7	0	0	C241T,C3037T,C4582T,C8175T,C14408T,A20268G,A23403G						ORF1a:A2637V,ORF1b:P314L,S:D614G	3		0	29902	89681	0	3000	0	good	0	10	0	good	0	15	-3	0	good	2		0	good	0		hCoV-19/USA/CA-ALSR-0612-SAN/2020|EPI_ISL_483257|2020-04-20	297
hCoV-19/USA/CA-ALSR-0624-IPL/2020|EPI_ISL_483264|2020-04-21	20A	0	good	0	0	0	8	0	0	C241T,C3037T,G4510T,C4582T,C11102T,C14408T,A20268G,A23403G						ORF1a:P3613S,ORF1b:P314L,S:D614G	3		0	29902	89654	7	3000	0	good	0	10	0	good	0	15	-2	0	good	3		0	good	0		hCoV-19/USA/CA-ALSR-0624-IPL/2020|EPI_ISL_483264|2020-04-21	297
hCoV-19/USA/CA-ALSR-0629-IPL/2020|EPI_ISL_483268|2020-04-23	20A	0	good	0	0	0	8	0	0	C241T,C3037T,G3242A,C4582T,C8175T,C14408T,A20268G,A23403G						ORF1a:G993S,ORF1a:A2637V,ORF1b:P314L,S:D614G	4		0	29902	89558	39	3000	0	good	0	10	0	good	0	15	-2	0	good	3		0	good	0		hCoV-19/USA/CA-ALSR-0629-IPL/2020|EPI_ISL_483268|2020-04-23	297
hCoV-19/USA/CA-ALSR-0658-IPL/2020|EPI_ISL_483283|2020-04-18	20A	0.444444	good	0	0	0	11	0	0	C241T,C2594T,C3037T,C4582T,C11102T,C14408T,T17033C,A20268G,G21518A,A23403G,C23679T						ORF1a:P777S,ORF1a:P3613S,ORF1b:P314L,ORF1b:V1189A,ORF1b:R2684K,S:D614G,S:A706V	7		0	29902	89665	0	3000	0	good	0	10	0	good	0	15	1	6.66667	good	6		0	good	0		hCoV-19/USA/CA-ALSR-0658-IPL/2020|EPI_ISL_483283|2020-04-18	297
hCoV-19/USA/CA-ALSR-0681-IPL/2020|EPI_ISL_483298|2020-05-16	20A	0	good	0	0	0	10	0	0	C241T,C3037T,C4582T,C6525T,C11102T,C14408T,A20268G,T20976C,A23403G,C23709T						ORF1a:T2087I,ORF1a:P3613S,ORF1b:P314L,S:D614G,S:T716I	5		0	29902	89655	4	3000	0	good	0	10	0	good	0	15	0	0	good	5		0	good	0		hCoV-19/USA/CA-ALSR-0681-IPL/2020|EPI_ISL_483298|2020-05-16	297
hCoV-19/USA/CA-ALSR-0755-IPL/2020|EPI_ISL_483335|2020-05-13	20A	0	good	0	0	0	10	0	0	C241T,C2594T,C3037T,C4582T,C11102T,C14408T,A17757G,A20268G,C21541T,A23403G						ORF1a:P777S,ORF1a:P3613S,ORF1b:P314L,ORF1b:L2692F,S:D614G	5		0	29902	89661	2	3000	0	good	0	10	0	good	0	15	0	0	good	5		0	good	0		hCoV-19/USA/CA-ALSR-0755-IPL/2020|EPI_ISL_483335|2020-05-13	297
hCoV-19/USA/CA-ALSR-0756-IPL/2020|EPI_ISL_483336|2020-05-13	20A	0	good	0	0	0	10	0	0	C241T,C2594T,C3037T,C4582T,C11102T,C14408T,A17757G,A20268G,C21541T,A23403G						ORF1a:P777S,ORF1a:P3613S,ORF1b:P314L,ORF1b:L2692F,S:D614G	5		0	29902	89553	38	3000	0	good	0	10	0	good	0	15	0	0	good	5		0	good	0		hCoV-19/USA/CA-ALSR-0756-IPL/2020|EPI_ISL_483336|2020-05-13	297
hCoV-19/USA/CA-ALSR-0765-IPL/2020|EPI_ISL_483344|2020-04-15	20A	0	good	0	0	0	8	0	0	C241T,C2594T,C3037T,C4582T,C11102T,C14408T,A20268G,A23403G						ORF1a:P777S,ORF1a:P3613S,ORF1b:P314L,S:D614G	4		0	29902	89627	16	3000	0	good	0	10	0	good	0	15	-2	0	good	3		0	good	0		hCoV-19/USA/CA-ALSR-0765-IPL/2020|EPI_ISL_483344|2020-04-15	297
hCoV-19/USA/CA-ALSR-0932-IPL/2020|EPI_ISL_483421|2020-04-28	20A	1	good	0	0	0	7	1	0	C241T,C3037T,C4582T,C11102T,C14408T,A20268G,A23403G				Y:2594		ORF1a:P3613S,ORF1b:P314L,S:D614G	3		0	29902	89559	40	3000	0	good	0	10	10	good	1	15	-3	0	good	2		0	good	0		hCoV-19/USA/CA-ALSR-0932-IPL/2020|EPI_ISL_483421|2020-04-28	297
hCoV-19/USA/CA-ALSR-0996-IPL/2020|EPI_ISL_483450|2020-04-23	20A	0	good	0	0	140	8	0	0	C241T,C3037T,G3242A,C4582T,C8175T,C14408T,A20268G,A23403G			27612-27752			ORF1a:G993S,ORF1a:A2637V,ORF1b:P314L,S:D614G	4		0	29902	89677	0	3000	0	good	140	10	0	good	0	15	-2	0	good	3		0	good	0		hCoV-19/USA/CA-ALSR-0996-IPL/2020|EPI_ISL_483450|2020-04-23	297
hCoV-19/USA/CA-ALSR-1002-SAN/2020|EPI_ISL_483456|2020-04-20	20A	0	good	0	0	0	7	0	0	C241T,C3037T,C4582T,C8175T,C14408T,A20268G,A23403G						ORF1a:A2637V,ORF1b:P314L,S:D614G	3		0	29902	89667	4	3000	0	good	0	10	0	good	0	15	-3	0	good	2		0	good	0		hCoV-19/USA/CA-ALSR-1002-SAN/2020|EPI_ISL_483456|2020-04-20	297
hCoV-19/USA/CA-ALSR-1035-IPL/2020|EPI_ISL_483475|2020-04-21	20A	0	good	0	0	0	8	0	0	C241T,C3037T,G4510T,C4582T,C11102T,C14408T,A20268G,A23403G						ORF1a:P3613S,ORF1b:P314L,S:D614G	3		0	29902	89627	16	3000	0	good	0	10	0	good	0	15	-2	0	good	3		0	good	0		hCoV-19/USA/CA-ALSR-1035-IPL/2020|EPI_ISL_483475|2020-04-21	297
hCoV-19/USA/CA-ALSR-1087-SAN/2020|EPI_ISL_483514|2020-06-02	20A	4	good	0	0	0	13	0	1	C21T,C241T,C3033T,C3037T,C4582T,C8175T,C14408T,G16416C,T18352C,A20268G,C22227T,A23403G,C28744T					USCDC_N3_R:C28744T	ORF14:S4L,ORF1a:S923F,ORF1a:A2637V,ORF1b:P314L,S:A222V,S:D614G	6		0	29902	89634	7	3000	0	good	0	10	0	good	0	15	3	20	good	8		0	good	0		hCoV-19/USA/CA-ALSR-1087-SAN/2020|EPI_ISL_483514|2020-06-02	297
hCoV-19/USA/WI-UW-479/2020|EPI_ISL_484854|2020-06-10	20A	0.444444	good	0	0	1	11	0	0	C241T,C1185T,C2594T,C3037T,C4582T,C11102T,T14343C,C14408T,A20268G,A23403G,T23485C			7594			ORF1a:A307V,ORF1a:P777S,ORF1a:P3613S,ORF1b:P314L,S:D614G	5		0	29835	89300	54	3000	0	good	1	10	0	good	0	15	1	6.66667	good	6		0	good	0		hCoV-19/USA/WI-UW-479/2020|EPI_ISL_484854|2020-06-10	297
hCoV-19/Mexico/SIN-InDRE-21/2020|EPI_ISL_493336|2020-04-17	20A	1	good	0	0	0	7	1	0	C241T,C3037T,C4582T,C8175T,C14408T,A20268G,A23403G				Y:9661		ORF1a:A2637V,ORF1b:P314L,S:D614G	3		0	29855	89424	38	3000	0	good	0	10	10	good	1	15	-3	0	good	2		0	good	0		hCoV-19/Mexico/SIN-InDRE-21/2020|EPI_ISL_493336|2020-04-17	297
hCoV-19/Mexico/CHP-InDRE-23/2020|EPI_ISL_493338|2020-05-04	20A	2.66778	good	0	0	741	7	0	0	C241T,C3037T,C4582T,G14580T,A20268G,C21762T,A23403G			5428-5462,14293-14549,19291-19558,22342-22424,22924-22978,23082-23130			ORF1b:M371I,S:A67V,S:D614G	3		0	29850	89409	38	3000	16.3333	good	741	10	0	good	0	15	-2	0	good	3		0	good	0		hCoV-19/Mexico/CHP-InDRE-23/2020|EPI_ISL_493338|2020-05-04	297
hCoV-19/Mexico/NAY-InDRE_27/2020|EPI_ISL_493342|2020-05-26	20A	14.2157	good	0	0	1318	9	0	0	C241T,C3037T,C4582T,C8175T,C14408T,A20268G,A23403G,A24110C,G24356T			2583-2840,5309-5495,19291-19558,20185-20232,21163-21375,22340-22523,22897-22978,23100-23123,27655-27717			ORF1a:A2637V,ORF1b:P314L,S:D614G,S:I850L,S:G932C	5		0	29851	89404	38	3000	37.7037	mediocre	1318	10	0	good	0	15	-1	0	good	4		0	good	0		hCoV-19/Mexico/NAY-InDRE_27/2020|EPI_ISL_493342|2020-05-26	297
hCoV-19/USA/CA-ALSR-1269/2020|EPI_ISL_494469|2020-05-04	20A	4.77701	good	0	0	862	10	0	0	C241T,T1344C,C4320T,C4582T,T6803C,C8175T,C14408T,A20268G,A23403G,C29870A			2243-2530,2881-3179,6280-6282,19298-19571,29863-29865			ORF1a:L360S,ORF1a:A1352V,ORF1a:C2180R,ORF1a:A2637V,ORF1b:P314L,S:D614G	6		0	29902	89505	54	3000	20.8148	good	862	10	0	good	0	15	1	6.66667	good	6		0	good	0		hCoV-19/USA/CA-ALSR-1269/2020|EPI_ISL_494469|2020-05-04	297
hCoV-19/USA/NM-QDX-213/2020|EPI_ISL_494536|2020-04-30	20A	0	good	0	0	0	9	0	0	C241T,C3037T,C4582T,C14408T,C18032T,A20268G,A23403G,G23868C,C27735T						ORF1b:P314L,ORF1b:T1522I,S:D614G,S:G769A	4		0	29835	89308	54	3000	0	good	0	10	0	good	0	15	-1	0	good	4		0	good	0		hCoV-19/USA/NM-QDX-213/2020|EPI_ISL_494536|2020-04-30	297
hCoV-19/USA/WA-S1821/2020|EPI_ISL_496247|2020-06-03	20A	1.78086	good	0	0	315	12	0	0	C241T,C3037T,C4582T,G7393T,C8175T,C12053T,C14408T,A20268G,G21718T,T22635C,A23403G,G26730T			1821,3548-3564,3565-3614,7242-7259,9919,10573,14590,15601,20861,20877-20906,21851-21928,22360-22477,26650-26654			M:V70F,ORF1a:A2637V,ORF1a:L3930F,ORF1b:P314L,S:Q52H,S:I358T,S:D614G	7		0	29869	89476	28	3000	0.555556	good	315	10	0	good	0	15	2	13.3333	good	7		0	good	0		hCoV-19/USA/WA-S1821/2020|EPI_ISL_496247|2020-06-03	297
hCoV-19/USA/WA-S1884/2020|EPI_ISL_496310|2020-05-28	20A	0	good	0	0	0	10	0	0	C241T,C3037T,C4582T,G7393T,C8175T,C12053T,C14408T,A20268G,G21718T,A23403G						ORF1a:A2637V,ORF1a:L3930F,ORF1b:P314L,S:Q52H,S:D614G	5		0	29878	89592	1	3000	0	good	0	10	0	good	0	15	0	0	good	5		0	good	0		hCoV-19/USA/WA-S1884/2020|EPI_ISL_496310|2020-05-28	297
hCoV-19/USA/WA-S2561/2020|EPI_ISL_497193|2020-06-17	20A	0	good	0	0	1	10	0	0	C241T,C1441T,G2305T,C3037T,C4582T,C13860T,C14408T,C15960T,A20268G,A23403G			29682			ORF1a:K680N,ORF1b:P314L,S:D614G	3		0	29870	89547	8	3000	0	good	1	10	0	good	0	15	0	0	good	5		0	good	0		hCoV-19/USA/WA-S2561/2020|EPI_ISL_497193|2020-06-17	297
hCoV-19/USA/WA-S2678/2020|EPI_ISL_497310|2020-06-22	20A	0	good	0	0	8	10	0	0	C241T,C1441T,G2305T,C3037T,C4582T,C13860T,C14408T,C15960T,A20268G,A23403G			29683-29691			ORF1a:K680N,ORF1b:P314L,S:D614G	3		0	29869	89562	2	3000	0	good	8	10	0	good	0	15	0	0	good	5		0	good	0		hCoV-19/USA/WA-S2678/2020|EPI_ISL_497310|2020-06-22	297
hCoV-19/USA/WA-S1990/2020|EPI_ISL_497418|2020-06-04	20A	0	good	0	0	0	10	0	0	C241T,C3037T,C4582T,G7393T,C8175T,C12053T,C14408T,A20268G,G21718T,A23403G						ORF1a:A2637V,ORF1a:L3930F,ORF1b:P314L,S:Q52H,S:D614G	5		0	29869	89502	22	3000	0	good	0	10	0	good	0	15	0	0	good	5		0	good	0		hCoV-19/USA/WA-S1990/2020|EPI_ISL_497418|2020-06-04	297
hCoV-19/USA/WA-S2000/2020|EPI_ISL_497428|2020-06-04	20A	0	good	0	0	0	10	0	0	C241T,C3037T,C4582T,G7393T,C8175T,C12053T,C14408T,A20268G,G21718T,A23403G						ORF1a:A2637V,ORF1a:L3930F,ORF1b:P314L,S:Q52H,S:D614G	5		0	29871	89568	2	3000	0	good	0	10	0	good	0	15	0	0	good	5		0	good	0		hCoV-19/USA/WA-S2000/2020|EPI_ISL_497428|2020-06-04	297
hCoV-19/USA/WA-S2173/2020|EPI_ISL_497601|2020-06-08	20A	0	good	0	0	0	10	0	0	C241T,C3037T,C4582T,G7393T,C8175T,C12053T,C14408T,A20268G,G21718T,A23403G						ORF1a:A2637V,ORF1a:L3930F,ORF1b:P314L,S:Q52H,S:D614G	5		0	29869	89496	24	3000	0	good	0	10	0	good	0	15	0	0	good	5		0	good	0		hCoV-19/USA/WA-S2173/2020|EPI_ISL_497601|2020-06-08	297
hCoV-19/USA/WA-S2213/2020|EPI_ISL_497641|2020-06-08	20A	0	good	0	0	0	10	0	0	C241T,C3037T,C4582T,G7393T,C8175T,C12053T,C14408T,A20268G,G21718T,A23403G						ORF1a:A2637V,ORF1a:L3930F,ORF1b:P314L,S:Q52H,S:D614G	5		0	29869	89562	2	3000	0	good	0	10	0	good	0	15	0	0	good	5		0	good	0		hCoV-19/USA/WA-S2213/2020|EPI_ISL_497641|2020-06-08	297
hCoV-19/USA/WA-S2214/2020|EPI_ISL_497642|2020-06-08	20A	0	good	0	0	0	10	0	0	C241T,C3037T,C4582T,G7393T,C8175T,C12053T,C14408T,A20268G,G21718T,A23403G						ORF1a:A2637V,ORF1a:L3930F,ORF1b:P314L,S:Q52H,S:D614G	5		0	29869	89529	13	3000	0	good	0	10	0	good	0	15	0	0	good	5		0	good	0		hCoV-19/USA/WA-S2214/2020|EPI_ISL_497642|2020-06-08	297
hCoV-19/USA/WA-S2215/2020|EPI_ISL_497643|2020-06-08	20A	0	good	0	0	0	10	0	0	C241T,C3037T,C4582T,G7393T,C8175T,C12053T,C14408T,A20268G,G21718T,A23403G						ORF1a:A2637V,ORF1a:L3930F,ORF1b:P314L,S:Q52H,S:D614G	5		0	29877	89589	1	3000	0	good	0	10	0	good	0	15	0	0	good	5		0	good	0		hCoV-19/USA/WA-S2215/2020|EPI_ISL_497643|2020-06-08	297
hCoV-19/USA/NM-QDX-264/2020|EPI_ISL_498735|2020-04-30	20A	0	good	0	0	0	10	0	0	C241T,C3037T,C4582T,G6404T,C14408T,C17999T,A20268G,A23403G,T25123C,G28378T						ORF1a:V2047F,ORF1b:P314L,ORF1b:T1511I,ORF9b:R32L,S:D614G	5		0	29835	89304	54	3000	0	good	0	10	0	good	0	15	0	0	good	5		0	good	0		hCoV-19/USA/NM-QDX-264/2020|EPI_ISL_498735|2020-04-30	297
hCoV-19/USA/CA-ALSR-1759/2020|EPI_ISL_512168|2020-05-16	20A	0.444444	good	0	0	0	11	0	0	C241T,C2594T,C3037T,C4582T,C5974T,C11102T,C14408T,A17757G,A20268G,C21541T,A23403G						ORF1a:P777S,ORF1a:P3613S,ORF1b:P314L,ORF1b:L2692F,S:D614G	5		0	29902	89630	11	3000	0	good	0	10	0	good	0	15	1	6.66667	good	6		0	good	0		hCoV-19/USA/CA-ALSR-1759/2020|EPI_ISL_512168|2020-05-16	297
hCoV-19/USA/CA-ALSR-1783/2020|EPI_ISL_512181|2020-05-16	20A	7.11111	good	0	0	0	14	0	1	C241T,C2594T,C3037T,C4582T,C11102T,C14408T,A17757G,A17986G,A20268G,C21541T,A23403G,C27527T,A27980G,C28754G					Charit√©_N_P:C28754G	N:L161V,ORF14:N7K,ORF1a:P777S,ORF1a:P3613S,ORF1b:P314L,ORF1b:K1507E,ORF1b:L2692F,ORF7a:P45L,S:D614G	9		0	29902	89621	10	3000	0	good	0	10	0	good	0	15	4	26.6667	good	9		0	good	0		hCoV-19/USA/CA-ALSR-1783/2020|EPI_ISL_512181|2020-05-16	297
hCoV-19/USA/CA-ALSR-1854/2020|EPI_ISL_512208|2020-05-19	20A	0	good	0	0	0	10	0	1	C241T,C3037T,C4582T,C4993T,C14408T,A20268G,A23403G,A25590T,C28695T,C29733T					USCDC_N3_F:C28695T	N:T141I,ORF1b:P314L,ORF3a:K66N,S:D614G	4		0	29902	89646	7	3000	0	good	0	10	0	good	0	15	0	0	good	5		0	good	0		hCoV-19/USA/CA-ALSR-1854/2020|EPI_ISL_512208|2020-05-19	297
hCoV-19/USA/CA-CDPH031/2020|EPI_ISL_515922|2020-06-22	20A	1	good	0	0	4	10	1	0	C241T,C539T,C3037T,A3249G,C4582T,C11102T,C14408T,A20268G,A23403G,C29445T			29867-29871	Y:10748		N:T391I,ORF1a:L92F,ORF1a:E995G,ORF1a:P3613S,ORF1b:P314L,S:D614G	6		0	29902	89661	2	3000	0	good	4	10	10	good	1	15	0	0	good	5		0	good	0		hCoV-19/USA/CA-CDPH031/2020|EPI_ISL_515922|2020-06-22	297
hCoV-19/Mexico/CHH-InDRE-49/2020|EPI_ISL_516617|2020-07-01	20A	6.32845	good	0	0	712	13	0	0	C241T,G2265A,C3037T,C4582T,C4993T,C11941T,C14408T,T18228C,A20268G,A23403G,C25688T,C26735T,C29733T			5346-5370,5445-5569,19293-19557,21169-21401,22353-22368,22444-22497			ORF1a:C667Y,ORF1b:P314L,ORF3a:A99V,S:D614G	4		0	29855	89406	36	3000	15.2593	good	712	10	0	good	0	15	3	20	good	8		0	good	0		hCoV-19/Mexico/CHH-InDRE-49/2020|EPI_ISL_516617|2020-07-01	297
hCoV-19/USA/UT-UPHL-2009171/2020|EPI_ISL_525157|2020-05-28	20A	5.24281	good	0	0	601	13	0	0	C241T,C1213T,T1618C,C2334T,C3037T,C4582T,C4898T,A8040C,C11511T,T12230G,C14408T,A20268G,A23403G			5020-5031,5033-5067,5091,5093-5114,5124-5128,5141,19294-19558,27534-27715,27717-27801			ORF1a:A690V,ORF1a:H1545Y,ORF1a:D2592A,ORF1a:T3749I,ORF1a:S3989A,ORF1b:P314L,S:D614G	7		0	29835	89289	55	3000	11.1481	good	601	10	0	good	0	15	3	20	good	8		0	good	0		hCoV-19/USA/UT-UPHL-2009171/2020|EPI_ISL_525157|2020-05-28	297
hCoV-19/USA/TX-DSHS-0288/2020|EPI_ISL_527855|2020-06-13	20A	7.98915	good	0	0	553	14	0	0	C241T,C3037T,C4582T,A5608C,G6404T,C14408T,C14937T,A20268G,A23403G,C23481T,T25123C,C26060T,G28378T,G29321T			19290-19560,27527-27802,29863-29871			N:V350F,ORF1a:K1781N,ORF1a:V2047F,ORF1b:P314L,ORF3a:T223I,ORF9b:R32L,S:D614G,S:S640F	8		0	29902	89537	38	3000	9.37037	good	553	10	0	good	0	15	4	26.6667	good	9		0	good	0		hCoV-19/USA/TX-DSHS-0288/2020|EPI_ISL_527855|2020-06-13	297
hCoV-19/USA/CA-CDC-4694/2020|EPI_ISL_535671|2020-06-02	20A	4	good	0	0	0	13	0	0	C241T,C2594T,C3037T,G3971T,C4582T,C11102T,C14408T,C15240T,C17934T,A20268G,A23403G,G28202A,C29013A						N:T247N,ORF1a:P777S,ORF1a:V1236F,ORF1a:P3613S,ORF1b:P314L,S:D614G	6		0	29881	89594	0	3000	0	good	0	10	0	good	0	15	3	20	good	8		0	good	0		hCoV-19/USA/CA-CDC-4694/2020|EPI_ISL_535671|2020-06-02	297
hCoV-19/USA/CA-CDC-4696/2020|EPI_ISL_535673|2020-06-03	20A	0.444444	good	0	0	0	11	0	0	C241T,A1308C,C2594T,C3037T,C4582T,G6352T,C11102T,C14408T,A20268G,A23403G,A29369G						N:T366A,ORF1a:N348T,ORF1a:P777S,ORF1a:K2029N,ORF1a:P3613S,ORF1b:P314L,S:D614G	7		0	29881	89602	0	3000	0	good	0	10	0	good	0	15	1	6.66667	good	6		0	good	0		hCoV-19/USA/CA-CDC-4696/2020|EPI_ISL_535673|2020-06-03	297
hCoV-19/USA/WI-UW-1440/2020|EPI_ISL_541572|2020-09-11	20A	7.11111	good	0	0	297	14	0	1	C241T,C1076T,C3037T,C4582T,T6023C,C7609T,T11418C,C13119T,C14408T,C15810T,A20268G,A23403G,G27841T,G28881A			27512-27809		ChinaCDC_N_F:G28881A	N:R203K,ORF14:G50R,ORF1a:P271S,ORF1a:Y1920H,ORF1a:V3718A,ORF1a:A4285V,ORF1b:P314L,ORF7b:W29L,S:D614G	9		0	29835	89288	54	3000	0	good	297	10	0	good	0	15	4	26.6667	good	9		0	good	0		hCoV-19/USA/WI-UW-1440/2020|EPI_ISL_541572|2020-09-11	297
hCoV-19/USA/WI-UW-1492/2020|EPI_ISL_541620|2020-09-16	20A	1.77778	good	0	0	4	12	0	1	C241T,C1076T,C3037T,T6023C,C7609T,T11418C,C13119T,C14408T,C15810T,A20268G,A23403G,G28881A			2.99246e+17		ChinaCDC_N_F:G28881A	N:R203K,ORF14:G50R,ORF1a:P271S,ORF1a:Y1920H,ORF1a:V3718A,ORF1a:A4285V,ORF1b:P314L,S:D614G	8		0	29835	89296	54	3000	0	good	4	10	0	good	0	15	2	13.3333	good	7		0	good	0		hCoV-19/USA/WI-UW-1492/2020|EPI_ISL_541620|2020-09-16	297
hCoV-19/USA/WI-UW-1519/2020|EPI_ISL_541644|2020-09-16	20A	11.1111	good	0	0	1	15	0	1	C241T,C1076T,C3037T,C4582T,T6023C,C7609T,T11418C,C13119T,C14408T,C15810T,A20268G,C20629T,A23403G,G27637T,G28881A			2992		ChinaCDC_N_F:G28881A	N:R203K,ORF14:G50R,ORF1a:P271S,ORF1a:Y1920H,ORF1a:V3718A,ORF1a:A4285V,ORF1b:P314L,ORF1b:H2388Y,ORF7a:V82F,S:D614G	10		0	29835	89284	54	3000	0	good	1	10	0	good	0	15	5	33.3333	mediocre	10		0	good	0		hCoV-19/USA/WI-UW-1519/2020|EPI_ISL_541644|2020-09-16	297
hCoV-19/USA/TX-HMH-6298/2020|EPI_ISL_547372|2020-06-30	20A	0	good	0	0	0	10	0	0	C241T,C3037T,C4582T,C13860T,C14408T,C15960T,C16952T,C19269T,A20268G,A23403G						ORF1b:P314L,ORF1b:T1162I,S:D614G	3		0	29835	89304	54	3000	0	good	0	10	0	good	0	15	0	0	good	5		0	good	0		hCoV-19/USA/TX-HMH-6298/2020|EPI_ISL_547372|2020-06-30	297
hCoV-19/USA/CA-CZB-3680/2020|EPI_ISL_548374|2020-07-20	20A	7.11111	good	0	0	35	14	0	1	C241T,G1021A,C3037T,C4582T,G6404T,C14408T,C19859T,A20268G,A23403G,T25123C,G25654T,C27925T,G28378T,G28881T			20166-20201		ChinaCDC_N_F:G28881T	N:R203M,ORF14:G50W,ORF1a:V2047F,ORF1b:P314L,ORF1b:A2131V,ORF3a:V88L,ORF8:T11I,ORF9b:R32L,S:D614G	9		0	29840	88811	218	3000	0	good	35	10	0	good	0	15	4	26.6667	good	9		0	good	0		hCoV-19/USA/CA-CZB-3680/2020|EPI_ISL_548374|2020-07-20	297
hCoV-19/USA/CA-CZB-3682/2020|EPI_ISL_548380|2020-07-21	20A	34.6891	mediocre	0	0	944	13	5	1	C241T,G1021A,C3037T,C4582T,G6404T,C14408T,C19859T,A20268G,A23403G,T25123C,C27925T,G28378T,G28881T			5902-5907,6861-7043,8606-8620,19603,20025-20230,21428-21473,21479-21483,22028-22041,22157-22172,22315-22554,22816-22865,23823-23874,26489-26540,26542,27249,27253-27321	M:5883,M:5887,M:5890,K:22022,K:25654	ChinaCDC_N_F:G28881T	N:R203M,ORF14:G50W,ORF1a:V2047F,ORF1b:P314L,ORF1b:A2131V,ORF8:T11I,ORF9b:R32L,S:D614G	8		0	29835	88779	225	3000	23.8519	good	944	10	50	mediocre	5	15	3	20	good	8		0	good	0		hCoV-19/USA/CA-CZB-3682/2020|EPI_ISL_548380|2020-07-21	297
hCoV-19/USA/CA-CZB-3685/2020|EPI_ISL_548397|2020-07-22	20A	64.5943	mediocre	0	0	1639	11	6	0	G1021A,C3037T,C4582T,G6404T,C14408T,C19859T,A23403G,T25123C,G25654T,C27925T,G28378T			705-966,3793-3796,7008-7049,7054-7059,19278-19287,19524-19578,19912-20329,20343-20348,20442-20493,21147-21424,21650-21666,22287-22549,25620-25624,28763-28994,28998-29001	S:5232,S:5274,K:6923,S:20398,Y:24407,H:25553		ORF1a:V2047F,ORF1b:P314L,ORF1b:A2131V,ORF3a:V88L,ORF8:T11I,ORF9b:R32L,S:D614G	7		0	29835	88436	342	3000	49.5926	mediocre	1639	10	60	mediocre	6	15	3	20	good	8		0	good	0		hCoV-19/USA/CA-CZB-3685/2020|EPI_ISL_548397|2020-07-22	186
hCoV-19/USA/CA-CZB-3686/2020|EPI_ISL_548414|2020-07-22	20A	12.1111	good	0	0	178	15	1	1	C241T,G1021A,C3037T,C4582T,G6404T,C13577T,C14408T,C19859T,A20268G,A23403G,T25123C,G25654T,C27925T,G28378T,G28881T			6916-6965,20191-20193,22333-22424,26510-26529,27288-27295,27304-27314	Y:27265	ChinaCDC_N_F:G28881T	N:R203M,ORF14:G50W,ORF1a:V2047F,ORF1b:A37V,ORF1b:P314L,ORF1b:A2131V,ORF3a:V88L,ORF8:T11I,ORF9b:R32L,S:D614G	10		0	29840	88825	212	3000	0	good	178	10	10	good	1	15	5	33.3333	mediocre	10		0	good	0		hCoV-19/USA/CA-CZB-3686/2020|EPI_ISL_548414|2020-07-22	297
hCoV-19/USA/CA-CZB-3684/2020|EPI_ISL_548435|2020-07-22	20A	8.11248	good	0	0	310	12	1	1	G1021A,C3037T,C4582T,G6404T,C14408T,C19859T,A23403G,T25123C,G25654T,C27925T,G28378T,G28881T			953-962,20190-20275,21384-21387,22325-22538	K:9526	ChinaCDC_N_F:G28881T	N:R203M,ORF14:G50W,ORF1a:V2047F,ORF1b:P314L,ORF1b:A2131V,ORF3a:V88L,ORF8:T11I,ORF9b:R32L,S:D614G	9		0	29835	88432	342	3000	0.37037	good	310	10	10	good	1	15	4	26.6667	good	9		0	good	0		hCoV-19/USA/CA-CZB-3684/2020|EPI_ISL_548435|2020-07-22	186
hCoV-19/USA/CA-CZB-3687/2020|EPI_ISL_548458|2020-07-23	20A	52.1217	mediocre	0	0	613	10	7	1	G1021A,C3037T,C4582T,G6404T,C14408T,C19859T,A23403G,T25123C,G28378T,G28881T			705-765,19927-19943,19991-20292,22330-22543,28997-29020	Y:10030,M:21650,Y:25546,K:25654,Y:27925,S:28968,Y:28969	ChinaCDC_N_F:G28881T	N:R203M,ORF14:G50W,ORF1a:V2047F,ORF1b:P314L,ORF1b:A2131V,ORF9b:R32L,S:D614G	7		0	29835	88440	342	3000	11.5926	good	613	10	70	mediocre	7	15	2	13.3333	good	7		0	good	0		hCoV-19/USA/CA-CZB-3687/2020|EPI_ISL_548458|2020-07-23	186
hCoV-19/USA/CA-CZB-3683/2020|EPI_ISL_548474|2020-07-22	20A	10.7778	good	0	0	0	12	3	2	C241T,C3037T,C4582T,G6404T,C13443T,C14408T,A20268G,A23403G,T25123C,C27925T,G28378T,G28881T				R:1021,Y:19859,K:25654	ChinaCDC_N_F:G28881T,ChinaCDC_ORF_R:C13443T	N:R203M,ORF14:G50W,ORF1a:V2047F,ORF1a:S4393L,ORF1b:P314L,ORF8:T11I,ORF9b:R32L,S:D614G	8		0	29842	88825	218	3000	0	good	0	10	30	mediocre	3	15	2	13.3333	good	7		0	good	0		hCoV-19/USA/CA-CZB-3683/2020|EPI_ISL_548474|2020-07-22	297
hCoV-19/USA/CA-CZB-3678/2020|EPI_ISL_548477|2020-07-15	20A	29	good	0	0	0	13	5	1	C241T,G1021A,C3037T,C4582T,G6404T,C14408T,C19859T,A20268G,A23403G,T25123C,C27925T,G28378T,G28881T				Y:2605,K:4504,Y:6942,Y:22367,K:25654	ChinaCDC_N_F:G28881T	N:R203M,ORF14:G50W,ORF1a:V2047F,ORF1b:P314L,ORF1b:A2131V,ORF8:T11I,ORF9b:R32L,S:D614G	8		0	29850	88845	218	3000	0	good	0	10	50	mediocre	5	15	3	20	good	8		0	good	0		hCoV-19/USA/CA-CZB-3678/2020|EPI_ISL_548477|2020-07-15	297
hCoV-19/USA/CA-CZB-3677/2020|EPI_ISL_548479|2020-07-13	20A	8.11111	good	0	0	0	14	1	1	C241T,G1021A,C3037T,C4582T,G6404T,C14408T,C19859T,A20268G,A23403G,T25123C,G25654T,C27925T,G28378T,G28881T				R:13427	ChinaCDC_N_F:G28881T	N:R203M,ORF14:G50W,ORF1a:V2047F,ORF1b:P314L,ORF1b:A2131V,ORF3a:V88L,ORF8:T11I,ORF9b:R32L,S:D614G	9		0	29840	88808	219	3000	0	good	0	10	10	good	1	15	4	26.6667	good	9		0	good	0		hCoV-19/USA/CA-CZB-3677/2020|EPI_ISL_548479|2020-07-13	297
hCoV-19/USA/CA-CZB-3681/2020|EPI_ISL_548486|2020-07-20	20A	13	good	0	0	16	13	3	1	C241T,G1021A,C3037T,C4582T,G6404T,C14408T,C19859T,A20268G,A23403G,T25123C,C27925T,G28378T,G28881T			143-159	Y:9640,Y:18481,K:25654	ChinaCDC_N_F:G28881T	N:R203M,ORF14:G50W,ORF1a:V2047F,ORF1b:P314L,ORF1b:A2131V,ORF8:T11I,ORF9b:R32L,S:D614G	8		0	29850	89115	128	3000	0	good	16	10	30	mediocre	3	15	3	20	good	8		0	good	0		hCoV-19/USA/CA-CZB-3681/2020|EPI_ISL_548486|2020-07-20	297
hCoV-19/USA/CA-CZB-3689/2020|EPI_ISL_548490|2020-07-23	20A	17	good	0	0	0	16	1	1	C241T,G1021A,C3037T,C4582T,G6404T,C14408T,C18570T,C19859T,A20268G,A23403G,T25123C,G25654T,C26195T,C27925T,G28378T,G28881T				R:257	ChinaCDC_N_F:G28881T	N:R203M,ORF14:G50W,ORF1a:V2047F,ORF1b:P314L,ORF1b:A2131V,ORF3a:V88L,ORF3a:T268M,ORF8:T11I,ORF9b:R32L,S:D614G	10		0	29835	88767	225	3000	0	good	0	10	10	good	1	15	6	40	mediocre	11		0	good	0		hCoV-19/USA/CA-CZB-3689/2020|EPI_ISL_548490|2020-07-23	297
hCoV-19/USA/MI-MDHHS-SC21969/2020|EPI_ISL_566020|2020-08-23	20A	8.11111	good	0	0	183	14	1	0	C241T,C920T,C2749T,C3037T,C4582T,T10076C,C14408T,C19011T,A20268G,T20286C,A23403G,G26062T,C26895T,G28916T			27609-27792	Y:29370		M:H125Y,N:G215C,ORF1a:F3271L,ORF1b:P314L,ORF3a:G224C,S:D614G	6		0	29850	89381	38	3000	0	good	183	10	10	good	1	15	4	26.6667	good	9		0	good	0		hCoV-19/USA/MI-MDHHS-SC21969/2020|EPI_ISL_566020|2020-08-23	297
hCoV-19/USA/TX-DSHS-0620/2020|EPI_ISL_569730|2020-06-07	20A	25.5586	good	0	0	1665	7	0	0	C241T,C3037T,C4582T,C7162T,C13119T,C14408T,A23403G			2578-2752,2770-2840,3614-3622,3768-3779,5149-5164,5178-5193,5999-6176,19291-19560,20216-20433,20442-20480,21162-21413,21418-21424,21505-21545,21654-21666,25843-25858,25861-25911,27527-27804,29851-29871			ORF1a:A4285V,ORF1b:P314L,S:D614G	3		0	29902	89565	38	3000	50.5556	mediocre	1665	10	0	good	0	15	-2	0	good	3		0	good	0		hCoV-19/USA/TX-DSHS-0620/2020|EPI_ISL_569730|2020-06-07	186
hCoV-19/USA/CA-IGI-0203/2020|EPI_ISL_569888|2020-07-02	20A	1.77778	good	0	0	267	12	0	0	C241T,C888A,C2595T,C3037T,C4582T,C8175T,C10039T,C14408T,A20268G,G20709T,A23403G,G28903T			19291-19558			N:M210I,ORF14:W57L,ORF1a:A208D,ORF1a:P777L,ORF1a:A2637V,ORF1b:P314L,ORF1b:M2414I,S:D614G	8		0	29852	89395	38	3000	0	good	267	10	0	good	0	15	2	13.3333	good	7		0	good	0		hCoV-19/USA/CA-IGI-0203/2020|EPI_ISL_569888|2020-07-02	297
hCoV-19/USA/WA-UW-22212/2020|EPI_ISL_570640|2020-08-03	20A	228.444	bad	0	18	113	26	0	1	A31T,A34T,A35T,C36T,C241T,C1076T,C3037T,C4582T,T6023C,C13119T,C14408T,A20268G,C21597T,A23403G,T27504A,G27506T,A27507T,A27508T,T27511C,G27626C,G27628T,C27629G,A27631T,G27632C,A27633T,G28881A		29903:AAAAAAAAAAAAAAAAAA	27512-27624,29870		ChinaCDC_N_F:G28881A	N:R203K,ORF14:G50R,ORF1a:P271S,ORF1a:Y1920H,ORF1a:A4285V,ORF1b:P314L,ORF7a:G38V,ORF7a:T39S,ORF7a:Y40H,ORF7a:R78P,ORF7a:A79C,ORF7a:R80S,S:S12F,S:D614G	14		0	29902	89564	13	3000	0	good	113	10	0	good	0	15	17	113.333	bad	22	27504-27511:5,27626-27633:6	100	bad	11		hCoV-19/USA/WA-UW-22212/2020|EPI_ISL_570640|2020-08-03	297
hCoV-19/Mexico/MIC-InDRE-74/2020|EPI_ISL_576277|2020-08-20	20A	16	good	0	0	0	16	0	1	C241T,C3037T,G4124T,C4582T,G5830T,G6404T,G7294A,G8179T,C14408T,A20268G,A23403G,T25123C,G28378T,T28382C,C28969T,G28985A					ChinaCDC_N_R:C28969T	N:S37P,N:G238S,ORF1a:V1287L,ORF1a:K1855N,ORF1a:V2047F,ORF1b:P314L,ORF9b:R32L,S:D614G	8		0	29870	89549	0	3000	0	good	0	10	0	good	0	15	6	40	mediocre	11		0	good	0		hCoV-19/Mexico/MIC-InDRE-74/2020|EPI_ISL_576277|2020-08-20	297
hCoV-19/USA/MI-MDHHS-SC22031/2020|EPI_ISL_577587|2020-09-10	20A	11.1111	good	0	0	34	14	2	0	C241T,C920T,C2749T,C2983T,C3037T,C4582T,C9693T,A12937G,C14408T,C19011T,A20268G,A23403G,G26062T,G28916T			6866-6900	Y:26895,Y:29370		N:G215C,ORF1a:A3143V,ORF1b:P314L,ORF3a:G224C,S:D614G	5		0	29850	89417	26	3000	0	good	34	10	20	good	2	15	4	26.6667	good	9		0	good	0		hCoV-19/USA/MI-MDHHS-SC22031/2020|EPI_ISL_577587|2020-09-10	297
hCoV-19/Canada/MB-NML-619/2020|EPI_ISL_582290|2020-05-30	20A	0	good	0	0	0	9	0	0	C241T,C3037T,C4582T,T8649G,C10626T,C13119T,C14408T,A20268G,A23403G						ORF1a:V2795G,ORF1a:A3454V,ORF1a:A4285V,ORF1b:P314L,S:D614G	5		0	29788	89167	54	3000	0	good	0	10	0	good	0	15	-1	0	good	4		0	good	0		hCoV-19/Canada/MB-NML-619/2020|EPI_ISL_582290|2020-05-30	297
hCoV-19/Canada/MB-NML-794/2020|EPI_ISL_582313|2020-05-30	20A	0	good	0	0	0	10	0	0	C241T,C3037T,C4582T,T8649G,C10626T,C13011T,C13119T,C14408T,A20268G,A23403G						ORF1a:V2795G,ORF1a:A3454V,ORF1a:T4249I,ORF1a:A4285V,ORF1b:P314L,S:D614G	6		0	29788	89163	54	3000	0	good	0	10	0	good	0	15	0	0	good	5		0	good	0		hCoV-19/Canada/MB-NML-794/2020|EPI_ISL_582313|2020-05-30	297
hCoV-19/USA/CA-CZB-6717/2020|EPI_ISL_582978|2020-08-18	20A	1160	bad	0	0	269	12	34	1	C1076T,C3037T,C4582T,T6023C,C6629A,C9474T,C13119T,C14408T,A20268G,A23403G,C25000T,G28881A			5158,9812,10758-11005,11312,13394,24014-24026,24372-24374,25444-25448	Y:527,W:1354,K:1355,R:3638,Y:4763,K:5880,Y:6171,K:8015,Y:8071,R:8893,Y:9012,Y:10117,Y:10449,Y:10756,Y:12919,M:13396,Y:13548,W:17863-17866,Y:18485,W:18487,K:18498,K:18516,S:18653,K:19679,K:20627,Y:21662,Y:23634,W:24312,K:24933,Y:25207,Y:29347,K:29747	ChinaCDC_N_F:G28881A	N:R203K,ORF14:G50R,ORF1a:P271S,ORF1a:Y1920H,ORF1a:L2122I,ORF1a:A3070V,ORF1a:A4285V,ORF1b:P314L,S:D614G	9		0	29853	88486	342	3000	0	good	269	10	340	bad	34	15	3	20	good	8		0	good	0		hCoV-19/USA/CA-CZB-6717/2020|EPI_ISL_582978|2020-08-18	297
hCoV-19/Japan/IC-0085/2020|EPI_ISL_591427|2020-07	20A	0	good	0	0	0	10	0	0	C241T,C3037T,C4582T,A11794G,C13860T,C14408T,C15352T,G16943T,A20268G,A23403G						ORF1b:P314L,ORF1b:L629F,ORF1b:S1159I,S:D614G	4		0	29842	89259	76	3000	0	good	0	10	0	good	0	15	0	0	good	5		0	good	0		hCoV-19/Japan/IC-0085/2020|EPI_ISL_591427|2020-07	297
hCoV-19/USA/FL-BPHL-1625/2020|EPI_ISL_594315|2020-06-04	20A	1.77778	good	43	0	52	11	0	0	C241T,C3037T,C4582T,G7042T,C13119T,G14371T,C14408T,A20268G,A23403G,C23423T,G24666T	29731-29774		19507-19553,22334-22340			ORF1a:M2259I,ORF1a:A4285V,ORF1b:A302S,ORF1b:P314L,S:D614G,S:P621S,S:G1035V	7		0	29852	89266	38	3000	0	good	52	10	0	good	0	15	2	13.3333	good	7		0	good	0		hCoV-19/USA/FL-BPHL-1625/2020|EPI_ISL_594315|2020-06-04	297
hCoV-19/USA/FL-BPHL-1626/2020|EPI_ISL_594316|2020-06-04	20A	0.444444	good	0	0	0	11	0	0	C241T,C3037T,C4582T,C8980T,C13860T,C14408T,C15810T,C15960T,C16887T,A20268G,A23403G						ORF1b:P314L,S:D614G	2		0	29859	89528	2	3000	0	good	0	10	0	good	0	15	1	6.66667	good	6		0	good	0		hCoV-19/USA/FL-BPHL-1626/2020|EPI_ISL_594316|2020-06-04	297
hCoV-19/USA/UT-UPHL-2009602/2020|EPI_ISL_605280|2020-07-18	20A	16	good	0	0	280	16	0	1	C241T,C1076T,C3037T,C4582T,T6023C,C7609T,T11418C,C13119T,C14408T,C15810T,A20268G,A23403G,G24050A,G27637T,G28881A,C29724T			19291-19571		ChinaCDC_N_F:G28881A	N:R203K,ORF14:G50R,ORF1a:P271S,ORF1a:Y1920H,ORF1a:V3718A,ORF1a:A4285V,ORF1b:P314L,ORF7a:V82F,S:D614G,S:D830N	10		0	29835	89277	55	3000	0	good	280	10	0	good	0	15	6	40	mediocre	11		0	good	0		hCoV-19/USA/UT-UPHL-2009602/2020|EPI_ISL_605280|2020-07-18	297
hCoV-19/USA/VA-DCLS-1853/2020|EPI_ISL_614077|2020-09-23	20A	75.1111	mediocre	0	0	9	23	0	0	C241T,A1955C,C3037T,C4276T,C4582T,C5672T,T6160C,C6318T,C9246T,C10336T,C10340T,T11408C,C11919T,C14408T,C16293T,C16887T,A20268G,C21214T,A23403G,A23598G,G25922T,C26222T,C29738T			29862-29871			ORF1a:K564Q,ORF1a:P1803S,ORF1a:P2018L,ORF1a:A2994V,ORF1a:P3359S,ORF1a:S3885F,ORF1b:P314L,ORF1b:H2583Y,ORF3a:S177I,S:D614G,S:N679S	11		0	29902	89603	4	3000	0	good	9	10	0	good	0	15	13	86.6667	mediocre	18		0	good	0		hCoV-19/USA/VA-DCLS-1853/2020|EPI_ISL_614077|2020-09-23	297
hCoV-19/USA/MD-MDH-0280/2020|EPI_ISL_629060|2020-10-13	20A	100	bad	0	0	2	25	0	0	C241T,A1955C,C3037T,C4276T,C4582T,T6160C,C6318T,C9246T,C10336T,C10340T,C11200T,T11408C,C11919T,C14408T,C16293T,C16887T,A20268G,C21214T,A23403G,A23598G,G25922T,C26222T,C29738T,T29859C,G29868C			29864-29866			ORF1a:K564Q,ORF1a:P2018L,ORF1a:A2994V,ORF1a:P3359S,ORF1a:S3885F,ORF1b:P314L,ORF1b:H2583Y,ORF3a:S177I,S:D614G,S:N679S	10		0	29902	89598	3	3000	0	good	2	10	0	good	0	15	15	100	bad	20		0	good	0		hCoV-19/USA/MD-MDH-0280/2020|EPI_ISL_629060|2020-10-13	297
hCoV-19/USA/MD-MDH-0281/2020|EPI_ISL_629061|2020-10-13	20A	87.1111	mediocre	1	0	6	23	0	0	C241T,A1955C,C3037T,C4276T,C4582T,T6160C,C6318T,C9246T,C10336T,C10340T,T11408C,C11919T,C14408T,C16293T,C16887T,A20268G,C21214T,A23403G,A23598G,G25922T,C26222T,C29738T,A29900G	29868		29859-29865			ORF1a:K564Q,ORF1a:P2018L,ORF1a:A2994V,ORF1a:P3359S,ORF1a:S3885F,ORF1b:P314L,ORF1b:H2583Y,ORF3a:S177I,S:D614G,S:N679S	10		0	29902	89497	37	3000	0	good	6	10	0	good	0	15	14	93.3333	mediocre	19		0	good	0		hCoV-19/USA/MD-MDH-0281/2020|EPI_ISL_629061|2020-10-13	297
hCoV-19/USA/MD-MDH-0282/2020|EPI_ISL_629062|2020-10-13	20A	113.778	bad	0	0	2	26	0	0	C241T,A1955C,C3037T,C4276T,C4582T,T6160C,C6318T,C9246T,C10336T,C10340T,T11408C,C11919T,C14408T,C16293T,C16887T,A20268G,C21214T,A23403G,A23598G,C25642T,G25922T,C26222T,C29738T,A29871T,A29887C,A29895T			29867-29869			ORF1a:K564Q,ORF1a:P2018L,ORF1a:A2994V,ORF1a:P3359S,ORF1a:S3885F,ORF1b:P314L,ORF1b:H2583Y,ORF3a:S177I,S:D614G,S:N679S	10		0	29896	89474	37	3000	0	good	2	10	0	good	0	15	16	106.667	bad	21		0	good	0		hCoV-19/USA/MD-MDH-0282/2020|EPI_ISL_629062|2020-10-13	297
hCoV-19/USA/CA-ALSR-2118/2020|EPI_ISL_635355|2020-05-21	20A	1.77778	good	0	0	0	12	0	0	C241T,A2317G,C3037T,G3496T,C4582T,G6404T,C14408T,A20268G,A23403G,T25123C,C28093A,G28378T						ORF1a:K1077N,ORF1a:V2047F,ORF1b:P314L,ORF8:S67Y,ORF9b:R32L,S:D614G	6		0	29902	89545	38	3000	0	good	0	10	0	good	0	15	2	13.3333	good	7		0	good	0		hCoV-19/USA/CA-ALSR-2118/2020|EPI_ISL_635355|2020-05-21	297
hCoV-19/USA/CA-ALSR-2129/2020|EPI_ISL_635359|2020-05-21	20A	7.11111	good	0	0	0	14	0	0	C241T,A2317G,C3037T,G3496T,C4582T,G6404T,C13554T,C14408T,A20268G,A23403G,T25123C,G25630A,C28093A,G28378T						ORF1a:K1077N,ORF1a:V2047F,ORF1b:P314L,ORF3a:V80I,ORF8:S67Y,ORF9b:R32L,S:D614G	7		0	29902	89573	26	3000	0	good	0	10	0	good	0	15	4	26.6667	good	9		0	good	0		hCoV-19/USA/CA-ALSR-2129/2020|EPI_ISL_635359|2020-05-21	297
hCoV-19/USA/CA-ALSR-2284/2020|EPI_ISL_635409|2020-07-07	20A	16.0909	good	0	0	1368	12	0	0	C241T,C3037T,C4582T,C13119T,G14250T,C14408T,A20036G,A20268G,A23403G,G24521T,G24740T,C28854T			2240-2366,2370-2551,2789-2810,2836,2842-2851,3508-3781,7111-7131,9860-9883,19291-19342,19351-19362,22384-22413,22422,26201-26213,26216-26220,26502-26539,27520-28089			N:S194L,ORF14:Q41*,ORF1a:A4285V,ORF1b:L261F,ORF1b:P314L,ORF1b:N2190S,S:D614G,S:V987F,S:V1060L	9		0	29902	89512	49	3000	39.5556	mediocre	1368	10	0	good	0	15	1	6.66667	good	6		0	good	0		hCoV-19/USA/CA-ALSR-2284/2020|EPI_ISL_635409|2020-07-07	371
hCoV-19/USA/CA-ALSR-2297/2020|EPI_ISL_635418|2020-07-10	20A	0.444444	good	0	0	0	12	0	0	C241T,C3037T,T4351C,C4582T,C5427T,C13119T,G14250T,C14408T,A20036G,A20268G,A23403G,C28854T						N:S194L,ORF14:Q41*,ORF1a:T1721I,ORF1a:A4285V,ORF1b:L261F,ORF1b:P314L,ORF1b:N2190S,S:D614G	8		0	29902	89545	38	3000	0	good	0	10	0	good	0	15	1	6.66667	good	6		0	good	0		hCoV-19/USA/CA-ALSR-2297/2020|EPI_ISL_635418|2020-07-10	371
hCoV-19/USA/CA-ALSR-2346/2020|EPI_ISL_635439|2020-07-08	20A	0	good	0	0	0	11	0	0	C241T,C3037T,C4582T,C13119T,G14250T,C14408T,A20036G,A20268G,A23403G,C28603T,C28854T						N:S194L,ORF14:Q41*,ORF1a:A4285V,ORF1b:L261F,ORF1b:P314L,ORF1b:N2190S,S:D614G	7		0	29902	89549	38	3000	0	good	0	10	0	good	0	15	0	0	good	5		0	good	0		hCoV-19/USA/CA-ALSR-2346/2020|EPI_ISL_635439|2020-07-08	371
hCoV-19/Mexico/BCN-ALSR-2481/2020|EPI_ISL_635493|2020-05-26	20A	4	good	0	0	0	13	0	1	C241T,C3037T,C3393T,C4582T,C8175T,C14408T,C14757T,C16230A,C17934T,A20268G,G20756T,A23403G,C28775T					Charit√©_N_P:C28775T	N:P168S,ORF1a:A1043V,ORF1a:A2637V,ORF1b:P314L,ORF1b:S2430I,S:D614G	6		0	29835	89451	1	3000	0	good	0	10	0	good	0	15	3	20	good	8		0	good	0		hCoV-19/Mexico/BCN-ALSR-2481/2020|EPI_ISL_635493|2020-05-26	297
hCoV-19/USA/CA-ALSR-2958/2020|EPI_ISL_635748|2020-07-18	20A	16	good	0	0	0	16	0	0	C241T,C3037T,C4582T,C8175T,C12053T,C12896T,G14131A,C14408T,G18040T,C19255T,A20268G,G21099T,A23403G,C25490A,G28368A,C29358T						N:R32H,N:T362I,ORF1a:A2637V,ORF1a:L3930F,ORF1a:P4211S,ORF1b:V222I,ORF1b:P314L,ORF1b:A1525S,ORF1b:E2544D,ORF3a:A33E,ORF9b:A29T,S:D614G	12		0	29902	89616	9	3000	0	good	0	10	0	good	0	15	6	40	mediocre	11		0	good	0		hCoV-19/USA/CA-ALSR-2958/2020|EPI_ISL_635748|2020-07-18	297
hCoV-19/USA/CA-ALSR-3580/2020|EPI_ISL_636093|2020-06-25	20A	0.444444	good	0	0	0	11	0	0	C241T,C888A,C3037T,C4582T,C8175T,G8287T,C10039T,A12234G,C14408T,A20268G,A23403G						ORF1a:A208D,ORF1a:A2637V,ORF1a:M2674I,ORF1a:E3990G,ORF1b:P314L,S:D614G	6		0	29902	89549	38	3000	0	good	0	10	0	good	0	15	1	6.66667	good	6		0	good	0		hCoV-19/USA/CA-ALSR-3580/2020|EPI_ISL_636093|2020-06-25	297
hCoV-19/USA/CA-ALSR-3813/2020|EPI_ISL_636218|2020-06-15	20A	0	good	0	0	0	10	0	0	C241T,C3037T,C4582T,C13119T,G14250T,C14408T,A20036G,A20268G,A23403G,C28854T						N:S194L,ORF14:Q41*,ORF1a:A4285V,ORF1b:L261F,ORF1b:P314L,ORF1b:N2190S,S:D614G	7		0	29902	89553	38	3000	0	good	0	10	0	good	0	15	-1	0	good	4		0	good	0		hCoV-19/USA/CA-ALSR-3813/2020|EPI_ISL_636218|2020-06-15	371
hCoV-19/USA/TX-DSHS-1248/2020|EPI_ISL_644189|2020-05-30	20A	2.38531	good	0	0	717	8	0	0	C241T,C3037T,C4582T,C8175T,C14408T,A20268G,A23403G,G25234C			19288-19559,21164,21168-21199,21279-21415,27526-27804			ORF1a:A2637V,ORF1b:P314L,S:D614G,S:L1224F	4		0	29849	89399	39	3000	15.4444	good	717	10	0	good	0	15	-2	0	good	3		0	good	0		hCoV-19/USA/TX-DSHS-1248/2020|EPI_ISL_644189|2020-05-30	297
hCoV-19/USA/TX-DSHS-1255/2020|EPI_ISL_644196|2020-05-30	20A	5.00742	good	3	0	571	12	0	0	C241T,C3037T,C4084T,C4582T,C6033T,C14408T,C17550T,A20268G,G22201T,A23403G,C25889T,A28855T	26158-26161		19291-19559,21163-21169,21248-21365,27527-27588,27673-27792			ORF14:Q41L,ORF1a:A1923V,ORF1b:P314L,ORF3a:S166L,S:D614G	5	ORF3a:V256-	1	29852	89379	39	3000	10.037	good	571	10	0	good	0	15	3	20	good	8		0	good	0		hCoV-19/USA/TX-DSHS-1255/2020|EPI_ISL_644196|2020-05-30	297
hCoV-19/USA/MD-MDH-0353/2020|EPI_ISL_648292|2020-10-20	20A	75.1111	mediocre	0	0	0	23	0	0	C241T,A1955C,C3037T,C4276T,C4582T,T6160C,C6318T,C9246T,C10336T,C10340T,T11408C,C11919T,C14408T,C16293T,C16887T,A20268G,C21214T,A23403G,A23598G,C25642T,G25922T,C26222T,C29738T						ORF1a:K564Q,ORF1a:P2018L,ORF1a:A2994V,ORF1a:P3359S,ORF1a:S3885F,ORF1b:P314L,ORF1b:H2583Y,ORF3a:S177I,S:D614G,S:N679S	10		0	29855	89363	37	3000	0	good	0	10	0	good	0	15	13	86.6667	mediocre	18		0	good	0		hCoV-19/USA/MD-MDH-0353/2020|EPI_ISL_648292|2020-10-20	297
hCoV-19/USA/MD-MDH-0354/2020|EPI_ISL_648293|2020-10-20	20A	100	bad	0	0	1	25	0	0	C241T,A1955C,C3037T,C4276T,C4582T,T6160C,C6318T,C9246T,C10336T,C10340T,T11408C,C11919T,C14408T,C16293T,C16887T,A20268G,C21214T,A23403G,A23598G,C25642T,G25922T,C26222T,C29738T,T29859A,G29862A			29869			ORF1a:K564Q,ORF1a:P2018L,ORF1a:A2994V,ORF1a:P3359S,ORF1a:S3885F,ORF1b:P314L,ORF1b:H2583Y,ORF3a:S177I,S:D614G,S:N679S	10		0	29902	89496	37	3000	0	good	1	10	0	good	0	15	15	100	bad	20		0	good	0		hCoV-19/USA/MD-MDH-0354/2020|EPI_ISL_648293|2020-10-20	297
hCoV-19/Mexico/GRO-InDRE-91/2020|EPI_ISL_658896|2020-06-08	20A	4	good	0	0	0	13	0	0	C241T,C3037T,G3994T,C4582T,C5482T,C13860T,C14408T,G15202T,G15982T,C19955T,A20268G,A23403G,C29738T						ORF1b:P314L,ORF1b:V579L,ORF1b:V839L,ORF1b:T2163I,S:D614G	5		0	29873	89556	4	3000	0	good	0	10	0	good	0	15	3	20	good	8		0	good	0		hCoV-19/Mexico/GRO-InDRE-91/2020|EPI_ISL_658896|2020-06-08	297
hCoV-19/Mexico/GRO-InDRE-92/2020|EPI_ISL_658899|2020-07-18	20A	10.2848	good	0	0	781	14	0	0	C241T,C3037T,G3994T,C4582T,C5482T,C13860T,C14408T,G15202T,G15982T,G16564T,C19955T,A20268G,A23403G,C29738T			5377-5394,5493-5500,6864-6867,16504-16527,16752-16754,19293-19554,21329-21613,22340-22524			ORF1b:P314L,ORF1b:V579L,ORF1b:V839L,ORF1b:A1033S,ORF1b:T2163I,S:D614G	6		0	29850	89381	38	3000	17.8148	good	781	10	0	good	0	15	4	26.6667	good	9		0	good	0		hCoV-19/Mexico/GRO-InDRE-92/2020|EPI_ISL_658899|2020-07-18	297
hCoV-19/USA/WI-GMF-25226/2020|EPI_ISL_660919|2020-10-11	20A	16	good	0	0	0	16	0	1	C241T,C1076T,G2993A,C3037T,C4582T,T6023C,C7609T,T11418C,C13119T,C14408T,C15810T,A20268G,A23403G,G27637T,G27841T,G28881A					ChinaCDC_N_F:G28881A	N:R203K,ORF14:G50R,ORF1a:P271S,ORF1a:E910K,ORF1a:Y1920H,ORF1a:V3718A,ORF1a:A4285V,ORF1b:P314L,ORF7a:V82F,ORF7b:W29L,S:D614G	11		0	29858	89505	2	3000	0	good	0	10	0	good	0	15	6	40	mediocre	11		0	good	0		hCoV-19/USA/WI-GMF-25226/2020|EPI_ISL_660919|2020-10-11	297
hCoV-19/USA/CA-ALSR-4651/2020|EPI_ISL_667057|2020-11-06	20A	4	good	0	0	0	13	0	0	C241T,C1684T,C3037T,C4582T,C7173T,C8175T,C14408T,G18445C,A20268G,A23403G,A27938T,G28541T,C28932T						N:A90S,N:A220V,ORF14:L67F,ORF1a:S2303F,ORF1a:A2637V,ORF1b:P314L,ORF1b:V1660L,ORF9b:E86D,S:D614G	9		0	29902	89657	0	3000	0	good	0	10	0	good	0	15	3	20	good	8		0	good	0		hCoV-19/USA/CA-ALSR-4651/2020|EPI_ISL_667057|2020-11-06	297
hCoV-19/USA/OR-OHSU-2507/2020|EPI_ISL_667232|2020-08-17	20A	7.11111	good	0	0	134	15	0	0	G185T,C241T,C3037T,C4582T,C9113T,A12820G,C13119T,G14250T,C14408T,A16956G,A20036G,A20268G,A23403G,C27689T,C28854T			21532-21563,29768-29871			N:S194L,ORF14:Q41*,ORF1a:P2950S,ORF1a:A4285V,ORF1b:L261F,ORF1b:P314L,ORF1b:N2190S,ORF7a:P99L,S:D614G	9		0	29902	89485	54	3000	0	good	134	10	0	good	0	15	4	26.6667	good	9		0	good	0		hCoV-19/USA/OR-OHSU-2507/2020|EPI_ISL_667232|2020-08-17	371
hCoV-19/USA/OR-OHSU-2555/2020|EPI_ISL_667250|2020-08-19	20A	79.1731	mediocre	0	0	2446	15	0	2	C241T,C1076T,C3037T,C4582T,T6023C,T11418C,C13119T,C14408T,C15810T,A20268G,C23683T,G27637T,G28881A,C29171T,C29541T			1100-1129,1183-1206,1301-1305,1697,2244-2267,2349-2352,3142-3167,5337-5360,5395-5400,5407,5417,5461-5463,5464-5507,5513-5515,5563,5565-5567,5622-5627,5630-5658,5659-5670,5675-5681,5825-5837,5892-5895,5937-5943,5945-5955,6058-6060,6081-6086,6093-6184,6186,6193-6251,6283-6308,7379-7402,7404,19655-19679,20553-20582,20676-20699,20708-20800,20974-21081,21086-21122,21193-21207,21212-21214,21269-21271,21303-21320,21321-21326,21327-21339,21342-21346,21368-21384,21434-21523,21529-21563,21603-21606,21615-21771,21772-21778,21790-21889,21910-22062,22063-22169,22175-22383,22433-22538,22579-22698,22711-22857,22907-22915,22928-22936,23058-23065,23066-23080,23138-23279,23286-23311,23313-23334,23359-23369,23377-23414,23451-23545		ChinaCDC_N_F:G28881A,USCDC_N2_F:C29171T	N:R203K,N:H300Y,ORF14:G50R,ORF1a:P271S,ORF1a:Y1920H,ORF1a:V3718A,ORF1a:A4285V,ORF1b:P314L,ORF7a:V82F	9		0	29766	89077	54	3000	79.4815	mediocre	2446	10	0	good	0	15	6	40	mediocre	11		0	good	0		hCoV-19/USA/OR-OHSU-2555/2020|EPI_ISL_667250|2020-08-19	297
hCoV-19/USA/OR-OHSU-2589/2020|EPI_ISL_667258|2020-08-20	20A	21.7778	good	0	0	103	17	0	2	C241T,C1076T,C3037T,C4582T,T6023C,T11418C,C13119T,C14408T,C15810T,A20268G,A23403G,C23683T,G24659T,G27637T,G28881A,C29171T,C29541T			29768-29871		ChinaCDC_N_F:G28881A,USCDC_N2_F:C29171T	N:R203K,N:H300Y,ORF14:G50R,ORF1a:P271S,ORF1a:Y1920H,ORF1a:V3718A,ORF1a:A4285V,ORF1b:P314L,ORF7a:V82F,S:D614G,S:V1033L	11		0	29902	89477	54	3000	0	good	103	10	0	good	0	15	7	46.6667	mediocre	12		0	good	0		hCoV-19/USA/OR-OHSU-2589/2020|EPI_ISL_667258|2020-08-20	297
hCoV-19/USA/OR-OHSU-2871/2020|EPI_ISL_667374|2020-09-03	20A	0	good	0	0	27	10	0	0	C241T,C3037T,C4582T,C13119T,C14408T,A20268G,A23403G,A24032G,C29296T,G29414T			22511-22538			N:A381S,ORF1a:A4285V,ORF1b:P314L,S:D614G,S:N824D	5		0	29766	89097	54	3000	0	good	27	10	0	good	0	15	0	0	good	5		0	good	0		hCoV-19/USA/OR-OHSU-2871/2020|EPI_ISL_667374|2020-09-03	297
hCoV-19/USA/OR-OHSU-3680/2020|EPI_ISL_667508|2020-10-16	20A	21.7778	good	0	0	101	18	0	0	G185T,C241T,C2141T,C3037T,C4582T,C9113T,A12820G,C13119T,G14250T,C14408T,A16956G,C19011T,G19398T,A20036G,C20234T,A20268G,A23403G,C28854T			29768-29869			N:S194L,ORF14:Q41*,ORF1a:P626S,ORF1a:P2950S,ORF1a:A4285V,ORF1b:L261F,ORF1b:P314L,ORF1b:E1977D,ORF1b:N2190S,ORF1b:P2256L,S:D614G	11		0	29902	89473	54	3000	0	good	101	10	0	good	0	15	7	46.6667	mediocre	12		0	good	0		hCoV-19/USA/OR-OHSU-3680/2020|EPI_ISL_667508|2020-10-16	371
hCoV-19/USA/WI-UW-2009/2020|EPI_ISL_677417|2020-09-10	20A	4	good	0	0	0	13	0	0	C241T,C1076T,C3037T,C4582T,T6023C,C7609T,T11418C,C13119T,C14408T,C15810T,A20268G,A23403G,G27637T						ORF1a:P271S,ORF1a:Y1920H,ORF1a:V3718A,ORF1a:A4285V,ORF1b:P314L,ORF7a:V82F,S:D614G	7		0	29835	89292	54	3000	0	good	0	10	0	good	0	15	3	20	good	8		0	good	0		hCoV-19/USA/WI-UW-2009/2020|EPI_ISL_677417|2020-09-10	297
hCoV-19/USA/WI-UW-2092/2020|EPI_ISL_677497|2020-09-28	20A	4	good	0	0	220	13	0	1	C241T,C1076T,C3037T,C4582T,T6023C,C7609T,T11418C,C13119T,C14408T,C15810T,A20268G,A23403G,G28881A			21066,22325-22543,27637		ChinaCDC_N_F:G28881A	N:R203K,ORF14:G50R,ORF1a:P271S,ORF1a:Y1920H,ORF1a:V3718A,ORF1a:A4285V,ORF1b:P314L,S:D614G	8		0	29835	89292	54	3000	0	good	220	10	0	good	0	15	3	20	good	8		0	good	0		hCoV-19/USA/WI-UW-2092/2020|EPI_ISL_677497|2020-09-28	297
hCoV-19/USA/AZ-TG359376/2020|EPI_ISL_694446|2020-06-08	20A	0	good	0	0	0	8	0	0	C241T,C3037T,C4582T,C8175T,C14408T,A20268G,A23403G,A25381C						ORF1a:A2637V,ORF1b:P314L,S:D614G	3		0	29819	89378	16	3000	0	good	0	10	0	good	0	15	-2	0	good	3		0	good	0		hCoV-19/USA/AZ-TG359376/2020|EPI_ISL_694446|2020-06-08	297
hCoV-19/USA/AZ-TG377243/2020|EPI_ISL_694617|2020-06-15	20A	0	good	0	0	277	8	0	0	C241T,C3037T,C4582T,C8175T,C14408T,A20268G,A23403G,A25381C			3011,19293-19541,29628,29844-29846,29847-29871,29894			ORF1a:A2637V,ORF1b:P314L,S:D614G	3		0	29894	89615	12	3000	0	good	277	10	0	good	0	15	-2	0	good	3		0	good	0		hCoV-19/USA/AZ-TG377243/2020|EPI_ISL_694617|2020-06-15	297
hCoV-19/USA/AZ-TG407944/2020|EPI_ISL_694882|2020-06-24	20A	7.23012	good	0	0	1026	8	0	0	C241T,C3037T,C4582T,C8175T,C14408T,T17954C,A23403G,A25381C			2584-2597,2903,3769-3783,5265,12554,13541,19293-19295,19296-19558,20073,20078,20084-20087,20088-20092,20109-20111,20112-20129,20132-20134,20136-20373,20374,20384,20388-20393,20394,20398,20400-20402,20404-20406,20408,20410-20413,20416-20464,20465-20468,20480,21165-21308,22162,25991-26139,26145-26147,26182,26188-26201,27636-27670,27671,27675,27677-27692,27694-27723,27725-27728,27756,27762,27778,27782			ORF1a:A2637V,ORF1b:P314L,ORF1b:L1496P,S:D614G	4		0	29726	89042	35	3000	26.8889	good	1026	10	0	good	0	15	-1	0	good	4		0	good	0		hCoV-19/USA/AZ-TG407944/2020|EPI_ISL_694882|2020-06-24	186
hCoV-19/USA/AZ-TG547294/2020|EPI_ISL_695468|2020-07-06	20A	0.610713	good	0	0	511	6	0	0	C241T,C3037T,C4582T,C8175T,C14408T,A23403G			1439,1547,6813,19323-19455,20268,21167-21171,21173-21378,29727-29873,29876,29878,29880,29882-29885,29886-29896,29897-29901			ORF1a:A2637V,ORF1b:P314L,S:D614G	3		0	29900	89644	11	3000	7.81481	good	511	10	0	good	0	15	-3	0	good	2		0	good	0		hCoV-19/USA/AZ-TG547294/2020|EPI_ISL_695468|2020-07-06	186
hCoV-19/USA/AZ-TG569462/2020|EPI_ISL_695566|2020-07-08	20A	2.04384	good	0	0	686	8	0	0	C241T,G1439T,C3037T,C4582T,C8175T,C14408T,A20268G,A23403G			19293-19559,21163-21177,21318-21410,22973-22978,23055-23057,24026,27528-27568,27571,27577,27580,27584,27596,27598-27601,27603,27608,27610,27619-27622,27623-27626,27628-27630,27631-27634,27635-27791,27792,29785-29872			ORF1a:G392C,ORF1a:A2637V,ORF1b:P314L,S:D614G	4		0	29902	89582	31	3000	14.2963	good	686	10	0	good	0	15	-2	0	good	3		0	good	0		hCoV-19/USA/AZ-TG569462/2020|EPI_ISL_695566|2020-07-08	297
hCoV-19/USA/AZ-TG569502/2020|EPI_ISL_695586|2020-07-10	20A	0	good	0	0	180	9	0	0	C241T,G1439T,C3037T,C4582T,C8175T,C14408T,C16323T,A20268G,A23403G			19298-19325,19326-19406,19409,19411-19413,19416-19418,19421-19423,19425-19427,19430,19432-19455,29807-29810,29817,29821,29829,29832,29838-29871			ORF1a:G392C,ORF1a:A2637V,ORF1b:P314L,S:D614G	4		0	29902	89638	11	3000	0	good	180	10	0	good	0	15	-1	0	good	4		0	good	0		hCoV-19/USA/AZ-TG569502/2020|EPI_ISL_695586|2020-07-10	297
hCoV-19/USA/AZ-TG569503/2020|EPI_ISL_695587|2020-07-10	20A	7.35012	good	0	0	1032	9	0	0	C241T,G1439T,C3037T,C4582T,C8175T,C14408T,C16323T,A20268G,A23403G			3448,8410,8927,16381,18166,18363,19291-19565,20163,20480,21163-21379,22250,22253,22255-22357,22358,22366,23165,24039,25935,25940,25948,25953,25956-25996,25997,27528-27793,29219,29371-29384,29391,29770-29871			ORF1a:G392C,ORF1a:A2637V,ORF1b:P314L,S:D614G	4		0	29902	89554	39	3000	27.1111	good	1032	10	0	good	0	15	-1	0	good	4		0	good	0		hCoV-19/USA/AZ-TG569503/2020|EPI_ISL_695587|2020-07-10	297
hCoV-19/USA/AZ-TG582699/2020|EPI_ISL_695631|2020-08-05	20A	101.854	bad	0	0	2872	14	0	0	C241T,T856C,C3037T,A3051C,G3433T,C4582T,T5619C,T6766C,C8175T,C14408T,G18380T,C19884T,C20762T,A23403G			116,132,346,1439,1552-1589,2135,2578-2838,2839,3593,3754-3927,4162,5001-5021,5054,5097,5108,5110,5143-5276,6931,6934,6988,6995,7000,7002-7070,7073-7110,8085,8208,8481,8651-8726,8741,8744-8746,8748,8750,8754,8759,8762-8892,9627,10102,10347,10619,10638,10793,12830,13040,13879,15001-15003,17488,17568,17753-17866,17868-17898,19113,19291-19578,19580-19582,19583,20128-20481,21122,21160-21424,22032-22036,22210-22373,22374,22376,22380-22422,22522-22524,22560,22636,22696,22791,22896-22913,23049,23082,23204,23455,23834-23867,23868-23885,23900,23964,25074,25941,25977-25991,25996,27528-27809,27813,27815,27817-27820,27839-27860,27975,29371-29511,29541,29779-29870			ORF1a:E929A,ORF1a:I1785T,ORF1a:A2637V,ORF1b:P314L,ORF1b:G1638V,ORF1b:T2432I,S:D614G	7		0	29902	89537	38	3000	95.2593	mediocre	2872	10	0	good	0	15	5	33.3333	mediocre	10		0	good	0		hCoV-19/USA/AZ-TG582699/2020|EPI_ISL_695631|2020-08-05	186
hCoV-19/USA/AZ-TG618043/2020|EPI_ISL_695685|2020-07-20	20A	0	good	0	0	230	10	0	0	C241T,G1439T,C2838T,C3037T,C4582T,C8175T,C12049T,C14408T,A20268G,A23403G			19293-19390,19391-19455,19490,19493,19496-19515,19523,19538,29800-29802,29803,29808,29813,29818,29820-29823,29835,29837-29872,29894			ORF1a:G392C,ORF1a:S858F,ORF1a:A2637V,ORF1b:P314L,S:D614G	5		0	29895	89634	4	3000	0	good	230	10	0	good	0	15	0	0	good	5		0	good	0		hCoV-19/USA/AZ-TG618043/2020|EPI_ISL_695685|2020-07-20	297
hCoV-19/USA/AZ-TG618044/2020|EPI_ISL_695686|2020-07-20	20A	0	good	0	0	41	10	0	0	C241T,G1439T,C3037T,C4582T,C8175T,C12049T,C14408T,C19955T,A20268G,A23403G			29832,29836-29871,29891-29896			ORF1a:G392C,ORF1a:A2637V,ORF1b:P314L,ORF1b:T2163I,S:D614G	5		0	29895	89613	11	3000	0	good	41	10	0	good	0	15	0	0	good	5		0	good	0		hCoV-19/USA/AZ-TG618044/2020|EPI_ISL_695686|2020-07-20	297
hCoV-19/USA/AZ-TG637296/2020|EPI_ISL_695723|2020-07-27	20A	4.56693	good	0	0	877	7	0	0	C241T,G1439T,C3037T,C4582T,C8175T,C14408T,A23403G			15-17,1878,2583-2652,2654,2659,2663,2665,5255-5257,5258,5260-5267,12483,19291-19578,20205-20305,21163-21378,23481,23492,27636-27639,27650-27683,27692-27695,27719,27755-27794,27800,28842,28945,28974,29578,29768-29869,29870			ORF1a:G392C,ORF1a:A2637V,ORF1b:P314L,S:D614G	4		0	29902	89649	10	3000	21.3704	good	877	10	0	good	0	15	-2	0	good	3		0	good	0		hCoV-19/USA/AZ-TG637296/2020|EPI_ISL_695723|2020-07-27	186
hCoV-19/USA/AZ-TG637304/2020|EPI_ISL_695727|2020-07-27	20A	0	good	0	0	230	8	0	0	C241T,G1439T,C3037T,C4582T,C8175T,C14408T,A20268G,A23403G			19386,19391-19550,27636,27800,29804-29872			ORF1a:G392C,ORF1a:A2637V,ORF1b:P314L,S:D614G	4		0	29902	89660	5	3000	0	good	230	10	0	good	0	15	-2	0	good	3		0	good	0		hCoV-19/USA/AZ-TG637304/2020|EPI_ISL_695727|2020-07-27	297
hCoV-19/USA/AZ-TG637309/2020|EPI_ISL_695731|2020-07-29	20A	0	good	0	0	43	9	0	0	C241T,G529T,G1439T,C3037T,C4582T,C8175T,C14408T,A20268G,A23403G			19447,19452,29468-29477,29844-29871,29872-29874,29898-29900,29901			ORF1a:G392C,ORF1a:A2637V,ORF1b:P314L,S:D614G	4		0	29901	89656	4	3000	0	good	43	10	0	good	0	15	-1	0	good	4		0	good	0		hCoV-19/USA/AZ-TG637309/2020|EPI_ISL_695731|2020-07-29	297
hCoV-19/USA/AZ-TG637317/2020|EPI_ISL_695737|2020-07-30	20A	0.0922359	good	0	0	382	9	0	0	C241T,G529T,G1439T,C3037T,C4582T,C8175T,C14408T,A20268G,A23403G			19295,19298-19514,19520,19522-19547,22897-22939,22948,27619,27621-27639,29794-29871			ORF1a:G392C,ORF1a:A2637V,ORF1b:P314L,S:D614G	4		0	29902	89644	9	3000	3.03704	good	382	10	0	good	0	15	-1	0	good	4		0	good	0		hCoV-19/USA/AZ-TG637317/2020|EPI_ISL_695737|2020-07-30	297
hCoV-19/USA/AZ-TG637325/2020|EPI_ISL_695738|2020-07-31	20A	0.51096	good	0	0	493	8	0	0	C241T,G1439T,C3037T,C4582T,C8175T,C14408T,A20268G,A23403G			35,13252,17758,19293-19483,19496-19544,19547,19552,21222,21226,21236,21238,21240-21242,21243,21251,21256-21260,21303,21360-21367,27600-27790,27791,27800,29832-29869,29870			ORF1a:G392C,ORF1a:A2637V,ORF1b:P314L,S:D614G	4		0	29902	89582	31	3000	7.14815	good	493	10	0	good	0	15	-2	0	good	3		0	good	0		hCoV-19/USA/AZ-TG637325/2020|EPI_ISL_695738|2020-07-31	297
hCoV-19/USA/AZ-TG637333/2020|EPI_ISL_695742|2020-08-01	20A	0	good	0	0	18	10	0	0	C241T,G1439T,C2838T,C3037T,C4582T,C8175T,C12049T,C14408T,A20268G,A23403G			29852-29870			ORF1a:G392C,ORF1a:S858F,ORF1a:A2637V,ORF1b:P314L,S:D614G	5		0	29901	89595	23	3000	0	good	18	10	0	good	0	15	0	0	good	5		0	good	0		hCoV-19/USA/AZ-TG637333/2020|EPI_ISL_695742|2020-08-01	297
hCoV-19/USA/AZ-TG648629/2020|EPI_ISL_695866|2020-04-29	20A	7.43067	good	0	0	1036	8	0	0	C241T,C3037T,C4582T,C5850T,C8175T,C14408T,A23403G,C27879T			2583-2604,2613-2625,2637,2649,3902,6847,6878-7043,19293-19576,20268,21162-21412,27528-27793,28836,29838-29872			ORF1a:P1862L,ORF1a:A2637V,ORF1b:P314L,ORF7b:H42Y,S:D614G	5		0	29898	89570	31	3000	27.2593	good	1036	10	0	good	0	15	-1	0	good	4		0	good	0		hCoV-19/USA/AZ-TG648629/2020|EPI_ISL_695866|2020-04-29	186
hCoV-19/USA/CA-LACPHL-AA00045/2020|EPI_ISL_710425|2020-10-13	20A	110.31	bad	0	0	2482	18	3	1	C241T,C1076T,C3037T,C4582T,T6023C,T6882C,T8002C,T11418C,C13119T,C14408T,C15810T,A23403G,G25494T,C28087G,G28881A,C29311T,A29373T,C29870A			2568-2833,5125-5264,7695-7942,11754-11804,16505-16743,19293-19557,19935-20480,21165-21168,21327-21363,27529-28086,29375-29501,29857-29869	Y:1333,W:7035,R:29556	ChinaCDC_N_F:G28881A	N:R203K,N:E367V,ORF14:G50R,ORF1a:P271S,ORF1a:Y1920H,ORF1a:V2206A,ORF1a:V3718A,ORF1a:A4285V,ORF1b:P314L,ORF8:A65G,S:D614G	11		0	29902	89530	35	3000	80.8148	mediocre	2482	10	30	mediocre	3	15	9	60	mediocre	14		0	good	0		hCoV-19/USA/CA-LACPHL-AA00045/2020|EPI_ISL_710425|2020-10-13	186
hCoV-19/USA/VA-DCLS-2264/2020|EPI_ISL_723508|2020-11-14	20A	16	good	0	0	8	16	0	0	T10C,C241T,C920T,C2749T,C3037T,C4582T,C14408T,A20268G,C21304A,G21305A,A23403G,G26062T,C26895T,G28916T,G29477T,C29870A			29861-29869			M:H125Y,N:G215C,N:D402Y,ORF1b:P314L,ORF1b:R2613N,ORF3a:G224C,S:D614G	7		0	29902	89619	9	3000	0	good	8	10	0	good	0	15	6	40	mediocre	11		0	good	0		hCoV-19/USA/VA-DCLS-2264/2020|EPI_ISL_723508|2020-11-14	297
hCoV-19/USA/NM-DOH-2020317186/2020|EPI_ISL_732725|2020-08-28	20A	21.7778	good	0	0	7	17	0	1	C241T,C3037T,C4582T,G6404T,C9724T,T13963C,C14408T,A20268G,A23403G,C24358A,T25123C,C25469T,G25641T,T25689C,G28378T,G28881T,C29870A			29862-29869		ChinaCDC_N_F:G28881T	N:R203M,ORF14:G50W,ORF1a:V2047F,ORF1b:Y166H,ORF1b:P314L,ORF3a:S26L,ORF3a:L83F,ORF9b:R32L,S:D614G	9		0	29902	89549	30	3000	0	good	7	10	0	good	0	15	7	46.6667	mediocre	12		0	good	0		hCoV-19/USA/NM-DOH-2020317186/2020|EPI_ISL_732725|2020-08-28	297
hCoV-19/USA/UT-UPHL-2012168263/2020|EPI_ISL_745525|2020-08-17	20A	13.6475	good	0	0	730	15	0	1	C241T,C1076T,C3037T,C4582T,T6023C,C7609T,T11418C,C13119T,C14408T,C15810T,A20268G,A23403G,G28881A,C29420T,C29724T			2920-2999,3008-3020,3138,3142-3153,6951,7193-7214,7221-7227,19289-19571,21162-21387,22395-22411,22416,22419-22424,22433,27582-27603,27604-27652		ChinaCDC_N_F:G28881A	N:R203K,N:P383S,ORF14:G50R,ORF1a:P271S,ORF1a:Y1920H,ORF1a:V3718A,ORF1a:A4285V,ORF1b:P314L,S:D614G	9		0	29835	89281	55	3000	15.9259	good	730	10	0	good	0	15	5	33.3333	mediocre	10		0	good	0		hCoV-19/USA/UT-UPHL-2012168263/2020|EPI_ISL_745525|2020-08-17	297
hCoV-19/USA/UT-UPHL-2012531355/2020|EPI_ISL_746148|2020-08-14	20A	4	good	0	0	83	13	0	1	C241T,C1076T,C3037T,C4582T,T6023C,C13119T,C14408T,C17747T,A17841T,A20268G,A23403G,C27213T,G28881A			19298-19327,19337-19352,19353-19362,19383-19388,19398-19423		ChinaCDC_N_F:G28881A	N:R203K,ORF14:G50R,ORF1a:P271S,ORF1a:Y1920H,ORF1a:A4285V,ORF1b:P314L,ORF1b:P1427L,S:D614G	8		0	29835	89289	55	3000	0	good	83	10	0	good	0	15	3	20	good	8		0	good	0		hCoV-19/USA/UT-UPHL-2012531355/2020|EPI_ISL_746148|2020-08-14	297
hCoV-19/USA/UT-UPHL-2012355224/2020|EPI_ISL_746972|2020-11-12	20A	12.1111	good	0	0	275	15	1	0	C241T,C920T,C2749T,C3037T,C4582T,C11916T,C14408T,C18032T,A20268G,A23403G,G23868T,G26062T,G28907A,G28916T,G29477T			19293-19552,29855-29871	Y:26895		N:G212S,N:G215C,N:D402Y,ORF1a:S3884L,ORF1b:P314L,ORF1b:T1522I,ORF3a:G224C,S:D614G,S:G769V	9		0	29902	89629	6	3000	0	good	275	10	10	good	1	15	5	33.3333	mediocre	10		0	good	0		hCoV-19/USA/UT-UPHL-2012355224/2020|EPI_ISL_746972|2020-11-12	297
hCoV-19/USA/UT-UPHL-2012162581/2020|EPI_ISL_747025|2020-12-02	20A	16	good	0	0	0	16	0	1	C241T,C3037T,C3784T,C4582T,A8088G,C8175T,C14408T,A14433G,T18300G,A20268G,C21575T,C22088T,C22995G,A23403G,G26262T,G28881A					ChinaCDC_N_F:G28881A	N:R203K,ORF14:G50R,ORF1a:K2608R,ORF1a:A2637V,ORF1b:P314L,ORF1b:I1611M,S:L5F,S:L176F,S:T478R,S:D614G	10		0	29852	89469	8	3000	0	good	0	10	0	good	0	15	6	40	mediocre	11		0	good	0		hCoV-19/USA/UT-UPHL-2012162581/2020|EPI_ISL_747025|2020-12-02	297
hCoV-19/USA/DE-CDC-2-3693593/2020|EPI_ISL_747037|2020-10-20	20A	268.57	bad	0	0	4533	15	1	0	A1955C,C3037T,C4276T,C4582T,T6160C,C11919T,C15879T,C16293T,C16887T,A20268G,A23403G,A23598G,G25922T,C26222T,C28957T			2634-2939,3477-3729,4651-4957,6536-6759,11203-11416,12703-13008,14217-14896,17454-17759,20693-21428,22310-22656,23868-24009,25322-25692,28000-28073,28645-28925	K:15756		ORF1a:K564Q,ORF1a:S3885F,ORF3a:S177I,S:D614G,S:N679S	5		0	29459	86962	452	3000	156.778	bad	4533	10	10	good	1	15	7	46.6667	mediocre	12		0	good	0		hCoV-19/USA/DE-CDC-2-3693593/2020|EPI_ISL_747037|2020-10-20	297
hCoV-19/USA/NM-DOH-2020617169/2020|EPI_ISL_751808|2020-12-12	20A	16	good	5	0	0	15	0	1	C241T,G1914A,C3037T,C4582T,T6023C,C12623T,C13119T,C14408T,G14874T,A20268G,A23403G,T25209C,G27637T,C28153T,C28893A	29749-29754				ChinaCDC_N_F:C28893A	N:P207H,ORF14:L54M,ORF1a:R550H,ORF1a:Y1920H,ORF1a:P4120S,ORF1a:A4285V,ORF1b:P314L,ORF1b:K469N,ORF7a:V82F,ORF8:T87I,S:D614G,S:I1216T	12		0	29859	89466	11	3000	0	good	0	10	0	good	0	15	6	40	mediocre	11		0	good	0		hCoV-19/USA/NM-DOH-2020617169/2020|EPI_ISL_751808|2020-12-12	297
hCoV-19/USA/NM-DOH-2020616989/2020|EPI_ISL_751809|2020-12-12	20A	36	mediocre	14	0	0	17	0	1	C241T,C784T,G1914A,C3037T,C4582T,T6023C,C13119T,C14408T,G14874T,A20268G,T22016C,C23127T,A23403G,G27637T,C28153T,C28893A,C29541T	20388-20397,29749-29754				ChinaCDC_N_F:C28893A	N:P207H,ORF14:L54M,ORF1a:R550H,ORF1a:Y1920H,ORF1a:A4285V,ORF1b:P314L,ORF1b:K469N,ORF1b:K2307X,ORF1b:K2310X,ORF7a:V82F,ORF8:T87I,S:W152R,S:A522V,S:D614G	14	ORF1b:R2308-,ORF1b:F2309-	2	29859	89448	4	3000	0	good	0	10	0	good	0	15	9	60	mediocre	14		0	good	0		hCoV-19/USA/NM-DOH-2020616989/2020|EPI_ISL_751809|2020-12-12	297
hCoV-19/USA/CA-CHLA-PLM59547698/2020|EPI_ISL_753523|2020-11-30	20A	1192	bad	0	66	10	18	34	1	C241T,C1076T,C3037T,C4582T,T6023C,C7299T,G8548A,C10369T,C11195T,T11418C,C13119T,C14408T,C15810T,C18508T,A20268G,A23403G,G27637T,G28881A		29903:HMSHNNCAMNTCSCYGWNHMSHNCVGSADBATCHCMNSRSARSCVARAGNUBACNSNSUSANUCMR	29908-29910,29913,29921,29926,29940,29953,29958,29960,29965	H:29904,M:29905,S:29906,H:29907,M:29912,S:29916,Y:29918,W:29920,H:29922,M:29923,S:29924,H:29925,V:29928,S:29930,D:29932,B:29933,H:29937,M:29939,S:29941,R:29942,S:29943,R:29945,S:29946,V:29948,R:29950,U:29954,B:29955,S:29959,S:29961,U:29962,S:29963,U:29966,M:29968,R:29969	ChinaCDC_N_F:G28881A	N:R203K,ORF14:G50R,ORF1a:P271S,ORF1a:Y1920H,ORF1a:A2345V,ORF1a:L3644F,ORF1a:V3718A,ORF1a:A4285V,ORF1b:P314L,ORF1b:L1681F,ORF7a:V82F,S:D614G	12		0	29902	89637	0	3000	0	good	10	10	340	bad	34	15	9	60	mediocre	14		0	good	0		hCoV-19/USA/CA-CHLA-PLM59547698/2020|EPI_ISL_753523|2020-11-30	297
hCoV-19/USA/WY-WPHL-20095509/2020|EPI_ISL_754228|2020-10-12	20A	7.11111	good	0	0	0	15	0	0	G185T,C241T,C3037T,C4582T,C6120T,C9113T,A12820G,C13119T,G14250T,C14408T,A16956G,A20036G,A20268G,A23403G,C28854T						N:S194L,ORF14:Q41*,ORF1a:S1952L,ORF1a:P2950S,ORF1a:A4285V,ORF1b:L261F,ORF1b:P314L,ORF1b:N2190S,S:D614G	9		0	29858	89401	38	3000	0	good	0	10	0	good	0	15	4	26.6667	good	9		0	good	0		hCoV-19/USA/WY-WPHL-20095509/2020|EPI_ISL_754228|2020-10-12	371
hCoV-19/USA/NM-DOH-2020641574/2020|EPI_ISL_767053|2020-12-26	20A	28.4444	good	5	0	0	17	0	1	C241T,G1914A,C2574T,C3037T,C4113T,C4582T,T6023C,C13119T,C13730T,C14408T,G14874T,A20268G,C21575T,A23403G,G27637T,C28153T,C28893A	29749-29754				ChinaCDC_N_F:C28893A	N:P207H,ORF14:L54M,ORF1a:R550H,ORF1a:T770I,ORF1a:A1283V,ORF1a:Y1920H,ORF1a:A4285V,ORF1b:A88V,ORF1b:P314L,ORF1b:K469N,ORF7a:V82F,ORF8:T87I,S:L5F,S:D614G	14		0	29858	89374	38	3000	0	good	0	10	0	good	0	15	8	53.3333	mediocre	13		0	good	0		hCoV-19/USA/NM-DOH-2020641574/2020|EPI_ISL_767053|2020-12-26	297
hCoV-19/USA/WY-WPHL-20063014/2020|EPI_ISL_769883|2020-08-17	20A	7.11111	good	0	0	0	14	0	1	C241T,C3037T,C4582T,G6404T,C10369T,C11514T,C14408T,C16887T,A20268G,C23059T,A23403G,T25123C,G28378T,G28881T					ChinaCDC_N_F:G28881T	N:R203M,ORF14:G50W,ORF1a:V2047F,ORF1a:T3750I,ORF1b:P314L,ORF9b:R32L,S:D614G	7		0	29866	89444	33	3000	0	good	0	10	0	good	0	15	4	26.6667	good	9		0	good	0		hCoV-19/USA/WY-WPHL-20063014/2020|EPI_ISL_769883|2020-08-17	297
hCoV-19/USA/TX-HMH-MCoV-19069/2020|EPI_ISL_783608|2020-11-24	20A	44.4444	mediocre	0	0	0	20	0	2	C241T,C3037T,C4582T,G6404T,C9561T,C9724T,C11455T,C14408T,A20268G,C21575T,A23403G,C24333T,T25123C,T25689C,G27378A,G28378T,G28690T,G28881T,C29421T,C29640T					ChinaCDC_N_F:G28881T,USCDC_N3_F:G28690T	N:L139F,N:R203M,N:P383L,ORF10:A28V,ORF14:G50W,ORF1a:V2047F,ORF1a:S3099L,ORF1b:P314L,ORF9b:R32L,S:L5F,S:D614G,S:A924V	12		0	29861	89390	38	3000	0	good	0	10	0	good	0	15	10	66.6667	mediocre	15		0	good	0		hCoV-19/USA/TX-HMH-MCoV-19069/2020|EPI_ISL_783608|2020-11-24	297
hCoV-19/USA/TX-HMH-MCoV-19136/2020|EPI_ISL_783647|2020-11-24	20A	36	mediocre	0	0	9	19	0	2	C241T,C3037T,C4582T,G6404T,C9561T,C9724T,C11455T,C14408T,A20268G,A23403G,T25123C,T25689C,C26622T,G27378A,G28378T,G28690T,G28881T,C29421T,C29640T			29860-29869		ChinaCDC_N_F:G28881T,USCDC_N3_F:G28690T	M:L34F,N:L139F,N:R203M,N:P383L,ORF10:A28V,ORF14:G50W,ORF1a:V2047F,ORF1a:S3099L,ORF1b:P314L,ORF9b:R32L,S:D614G	11		0	29902	89541	30	3000	0	good	9	10	0	good	0	15	9	60	mediocre	14		0	good	0		hCoV-19/USA/TX-HMH-MCoV-19136/2020|EPI_ISL_783647|2020-11-24	297
hCoV-19/USA/TX-HMH-MCoV-19275/2020|EPI_ISL_783734|2020-11-23	20A	40	mediocre	0	0	3	19	2	0	C241T,C920T,C1121T,G1157A,C2749T,C3037T,C4582T,C6539T,C9246T,C10202T,C14408T,A20268G,C22747T,A23403G,G26062T,C26895T,G28916T,C29514T,C29769T			29867-29870	R:22525,Y:29838		M:H125Y,N:G215C,N:A414V,ORF1a:P286S,ORF1a:G298S,ORF1a:H2092Y,ORF1a:A2994V,ORF1a:L3313F,ORF1b:P314L,ORF3a:G224C,S:D614G	11		0	29902	89589	14	3000	0	good	3	10	20	good	2	15	9	60	mediocre	14		0	good	0		hCoV-19/USA/TX-HMH-MCoV-19275/2020|EPI_ISL_783734|2020-11-23	297
hCoV-19/USA/TX-HMH-MCoV-19826/2020|EPI_ISL_784154|2020-11-16	20A	32.4444	mediocre	0	0	6	18	2	2	C241T,C3037T,C4582T,G6404T,C9561T,C9724T,C11455T,C14408T,A20268G,A23403G,T25123C,T25689C,G27378A,G28378T,G28690T,G28881T,C29421T,C29640T			29863-29869	K:4904,K:26173	ChinaCDC_N_F:G28881T,USCDC_N3_F:G28690T	N:L139F,N:R203M,N:P383L,ORF10:A28V,ORF14:G50W,ORF1a:V2047F,ORF1a:S3099L,ORF1b:P314L,ORF9b:R32L,S:D614G	10		0	29902	89524	37	3000	0	good	6	10	20	good	2	15	8	53.3333	mediocre	13		0	good	0		hCoV-19/USA/TX-HMH-MCoV-19826/2020|EPI_ISL_784154|2020-11-16	297
hCoV-19/USA/TX-HMH-MCoV-8142/2020|EPI_ISL_784229|2020-06-30	20A	0	good	0	0	0	10	0	0	C241T,C3037T,C4582T,C13860T,C14408T,C15960T,C16952T,C19269T,A20268G,A23403G						ORF1b:P314L,ORF1b:T1162I,S:D614G	3		0	29867	89472	30	3000	0	good	0	10	0	good	0	15	0	0	good	5		0	good	0		hCoV-19/USA/TX-HMH-MCoV-8142/2020|EPI_ISL_784229|2020-06-30	297
hCoV-19/USA/TX-HMH-MCoV-18057/2020|EPI_ISL_784405|2020-11-14	20A	36	mediocre	0	0	0	19	0	1	C241T,C3037T,C4582T,G6404T,C9561T,C9724T,G11609T,C14408T,G19086T,C19572T,A20268G,A23403G,T25123C,T25689C,G27378A,G28378T,G28881T,C29421T,C29640T					ChinaCDC_N_F:G28881T	N:R203M,N:P383L,ORF10:A28V,ORF14:G50W,ORF1a:V2047F,ORF1a:S3099L,ORF1a:V3782F,ORF1b:P314L,ORF1b:K1873N,ORF9b:R32L,S:D614G	11		0	29872	89466	25	3000	0	good	0	10	0	good	0	15	9	60	mediocre	14		0	good	0		hCoV-19/USA/TX-HMH-MCoV-18057/2020|EPI_ISL_784405|2020-11-14	297
hCoV-19/USA/TX-HMH-MCoV-18162/2020|EPI_ISL_784510|2020-11-17	20A	36	mediocre	0	0	4	19	0	2	C241T,C3037T,C4582T,G6404T,C9561T,C9724T,C11455T,C14408T,A20268G,A23403G,T25123C,T25689C,C26622T,G27378A,G28378T,G28690T,G28881T,C29421T,C29640T			29865-29869		ChinaCDC_N_F:G28881T,USCDC_N3_F:G28690T	M:L34F,N:L139F,N:R203M,N:P383L,ORF10:A28V,ORF14:G50W,ORF1a:V2047F,ORF1a:S3099L,ORF1b:P314L,ORF9b:R32L,S:D614G	11		0	29902	89556	25	3000	0	good	4	10	0	good	0	15	9	60	mediocre	14		0	good	0		hCoV-19/USA/TX-HMH-MCoV-18162/2020|EPI_ISL_784510|2020-11-17	297
hCoV-19/USA/TX-HMH-MCoV-18165/2020|EPI_ISL_784513|2020-11-14	20A	416	bad	0	0	216	16	20	0	C241T,C1121T,G1157A,C2749T,C3037T,C3944T,C4582T,G12521A,A12556T,C14408T,T16209A,C18129T,A20268G,G21796T,A23403G,G28916T			7092-7104,22341-22527,29852-29870	K:1304,Y:3447,W:5725,Y:6539,Y:7604,Y:8655,R:8658,Y:9246,Y:11956,Y:12025,Y:13044,Y:13343,Y:14805,Y:24706,Y:24904,W:26061,K:26062,Y:26490,Y:26895,Y:29514		N:G215C,ORF1a:P286S,ORF1a:G298S,ORF1a:Q1227*,ORF1a:G4086S,ORF1a:E4097D,ORF1b:P314L,S:R78S,S:D614G	9		0	29902	89535	36	3000	0	good	216	10	200	bad	20	15	6	40	mediocre	11		0	good	0		hCoV-19/USA/TX-HMH-MCoV-18165/2020|EPI_ISL_784513|2020-11-14	297
hCoV-19/USA/TX-HMH-MCoV-18228/2020|EPI_ISL_784576|2020-11-12	20A	44.4444	mediocre	0	0	0	20	0	3	C241T,C3037T,C4582T,G6404T,C9561T,C9724T,C11455T,A12210G,C13458T,C14408T,A20268G,A23403G,T25123C,T25689C,G27378A,G28378T,G28690T,G28881T,C29421T,C29640T					ChinaCDC_N_F:G28881T,ChinaCDC_ORF_R:C13458T,USCDC_N3_F:G28690T	N:L139F,N:R203M,N:P383L,ORF10:A28V,ORF14:G50W,ORF1a:V2047F,ORF1a:S3099L,ORF1a:K3982R,ORF1a:S4398L,ORF1b:P314L,ORF9b:R32L,S:D614G	12		0	29865	89489	9	3000	0	good	0	10	0	good	0	15	10	66.6667	mediocre	15		0	good	0		hCoV-19/USA/TX-HMH-MCoV-18228/2020|EPI_ISL_784576|2020-11-12	297
hCoV-19/USA/TX-HMH-MCoV-18307/2020|EPI_ISL_784655|2020-11-17	20A	17	good	0	0	0	16	1	1	C241T,C920T,T2343C,C2749T,C3037T,G3206T,C4582T,C12781T,C14408T,A20268G,G20915A,A23403G,C26058T,G26062T,G28916T,G29477T				Y:26895	Pasteur_IP2_R:C12781T	N:G215C,N:D402Y,ORF1a:I693T,ORF1a:D981Y,ORF1b:P314L,ORF1b:R2483K,ORF3a:G224C,S:D614G	8		0	29902	89535	36	3000	0	good	0	10	10	good	1	15	6	40	mediocre	11		0	good	0		hCoV-19/USA/TX-HMH-MCoV-18307/2020|EPI_ISL_784655|2020-11-17	297
hCoV-19/USA/TX-HMH-MCoV-18557/2020|EPI_ISL_784905|2020-11-19	20A	30.7778	mediocre	0	0	0	17	3	0	C241T,C920T,C1121T,G1157A,C2749T,C3037T,C4582T,C9246T,C14408T,A20268G,C22747T,A23403G,G26062T,C26895T,G28916T,C29514T,C29769T				Y:6539,Y:21575,R:22525		M:H125Y,N:G215C,N:A414V,ORF1a:P286S,ORF1a:G298S,ORF1a:A2994V,ORF1b:P314L,ORF3a:G224C,S:D614G	9		0	29865	89438	30	3000	0	good	0	10	30	mediocre	3	15	7	46.6667	mediocre	12		0	good	0		hCoV-19/USA/TX-HMH-MCoV-18557/2020|EPI_ISL_784905|2020-11-19	297
hCoV-19/USA/TX-HMH-MCoV-18998/2020|EPI_ISL_785273|2020-11-26	20A	37.7778	mediocre	0	0	0	17	4	2	C241T,C3037T,C4582T,G6404T,C11455T,C14408T,C17125T,A20268G,C23191T,A23403G,T25123C,T25689C,G28378T,G28690T,G28881T,C29421T,C29640T				Y:9561,Y:9724,Y:24174,R:27378	ChinaCDC_N_F:G28881T,USCDC_N3_F:G28690T	N:L139F,N:R203M,N:P383L,ORF10:A28V,ORF14:G50W,ORF1a:V2047F,ORF1b:P314L,ORF1b:L1220F,ORF9b:R32L,S:D614G	10		0	29860	89399	38	3000	0	good	0	10	40	mediocre	4	15	7	46.6667	mediocre	12		0	good	0		hCoV-19/USA/TX-HMH-MCoV-18998/2020|EPI_ISL_785273|2020-11-26	297
hCoV-19/USA/TX-HMH-MCoV-16176/2020|EPI_ISL_785860|2020-10-31	20A	28.4444	good	0	0	3	18	0	2	C241T,C3037T,C4582T,G6404T,C9561T,C9724T,C11455T,C14408T,A20268G,A23403G,T25123C,T25689C,G27378A,G28378T,G28690T,G28881T,C29421T,C29640T			29867-29870		ChinaCDC_N_F:G28881T,USCDC_N3_F:G28690T	N:L139F,N:R203M,N:P383L,ORF10:A28V,ORF14:G50W,ORF1a:V2047F,ORF1a:S3099L,ORF1b:P314L,ORF9b:R32L,S:D614G	10		0	29902	89629	2	3000	0	good	3	10	0	good	0	15	8	53.3333	mediocre	13		0	good	0		hCoV-19/USA/TX-HMH-MCoV-16176/2020|EPI_ISL_785860|2020-10-31	297
hCoV-19/USA/TX-HMH-MCoV-17979/2020|EPI_ISL_786127|2020-11-16	20A	29.4444	good	0	0	3	18	1	1	C241T,C3037T,C4582T,G6404T,C9561T,C9724T,C11455T,C14408T,A20268G,A23403G,T25123C,T25689C,C26622T,G27378A,G28378T,G28881T,C29421T,C29640T			29867-29870	K:28690	ChinaCDC_N_F:G28881T	M:L34F,N:R203M,N:P383L,ORF10:A28V,ORF14:G50W,ORF1a:V2047F,ORF1a:S3099L,ORF1b:P314L,ORF9b:R32L,S:D614G	10		0	29902	89596	13	3000	0	good	3	10	10	good	1	15	8	53.3333	mediocre	13		0	good	0		hCoV-19/USA/TX-HMH-MCoV-17979/2020|EPI_ISL_786127|2020-11-16	297
hCoV-19/USA/TX-HMH-MCoV-18045/2020|EPI_ISL_786193|2020-11-13	20A	17	good	0	0	0	16	1	2	C241T,A938G,A1777G,C3037T,C4202T,C4582T,G6404T,C14408T,C18744T,A20268G,A23403G,A23712G,T25123C,C28332T,G28378T,G28881T				S:23593	ChinaCDC_N_F:G28881T,USCDC_N1_P:C28332T	N:P20L,N:R203M,ORF14:G50W,ORF1a:K225E,ORF1a:V2047F,ORF1b:P314L,ORF9b:P17S,ORF9b:R32L,S:D614G,S:N717S	10		0	29902	89613	10	3000	0	good	0	10	10	good	1	15	6	40	mediocre	11		0	good	0		hCoV-19/USA/TX-HMH-MCoV-18045/2020|EPI_ISL_786193|2020-11-13	297
hCoV-19/USA/TX-HMH-MCoV-15264/2020|EPI_ISL_786748|2020-10-22	20A	207.111	bad	0	0	6	14	14	1	C241T,C3037T,C4582T,G6404T,C8140T,C14408T,A23403G,T25123C,T25689C,G27378A,G28378T,G28690T,C29421T,C29640T			29862-29868	R:2258,Y:9561,Y:9724,Y:11455,M:15812,K:17944,R:20268,M:20761,Y:20762,Y:20765,Y:21575,W:22892,Y:28854,K:28881	USCDC_N3_F:G28690T	N:L139F,N:P383L,ORF10:A28V,ORF1a:V2047F,ORF1b:P314L,ORF9b:R32L,S:D614G	7		0	29902	89537	38	3000	0	good	6	10	140	bad	14	15	5	33.3333	mediocre	10		0	good	0		hCoV-19/USA/TX-HMH-MCoV-15264/2020|EPI_ISL_786748|2020-10-22	186
hCoV-19/USA/TX-HMH-MCoV-15265/2020|EPI_ISL_786749|2020-10-21	20A	25.7778	good	0	0	0	17	2	2	C241T,C3037T,C4582T,G6404T,C9724T,C11455T,C14408T,A20268G,A23403G,T25123C,T25689C,G27378A,G28378T,G28690T,G28881T,C29421T,C29640T				Y:9561,Y:21575	ChinaCDC_N_F:G28881T,USCDC_N3_F:G28690T	N:L139F,N:R203M,N:P383L,ORF10:A28V,ORF14:G50W,ORF1a:V2047F,ORF1b:P314L,ORF9b:R32L,S:D614G	9		0	29871	89456	30	3000	0	good	0	10	20	good	2	15	7	46.6667	mediocre	12		0	good	0		hCoV-19/USA/TX-HMH-MCoV-15265/2020|EPI_ISL_786749|2020-10-21	297
hCoV-19/USA/TX-HMH-MCoV-13036/2020|EPI_ISL_788187|2020-08-29	20A	11.1111	good	0	0	0	15	0	0	C241T,C583T,C920T,C2749T,C3037T,C4582T,C14195T,C14408T,A20268G,A23403G,G26062T,C26895T,G28916T,G29477T,G29864A						M:H125Y,N:G215C,N:D402Y,ORF1b:T243I,ORF1b:P314L,ORF3a:G224C,S:D614G	7		0	29902	89644	1	3000	0	good	0	10	0	good	0	15	5	33.3333	mediocre	10		0	good	0		hCoV-19/USA/TX-HMH-MCoV-13036/2020|EPI_ISL_788187|2020-08-29	297
hCoV-19/USA/TX-HMH-MCoV-13045/2020|EPI_ISL_788196|2020-08-28	20A	29.4444	good	0	0	0	18	1	0	C241T,C920T,C2749T,C3037T,C4582T,C5497T,G11083T,C14408T,C14599T,G17064T,C17470T,A20268G,A23403G,C25797T,A25798C,G26062T,G28916T,G29425T				Y:26895		N:G215C,N:Q384H,ORF1a:L3606F,ORF1b:P314L,ORF1b:K1199N,ORF3a:K136Q,ORF3a:G224C,S:D614G	8		0	29902	89599	12	3000	0	good	0	10	10	good	1	15	8	53.3333	mediocre	13		0	good	0		hCoV-19/USA/TX-HMH-MCoV-13045/2020|EPI_ISL_788196|2020-08-28	297
hCoV-19/USA/TX-HMH-MCoV-13424/2020|EPI_ISL_788560|2020-08-24	20A	190.778	bad	0	0	184	17	13	0	C241T,C799T,C906T,C920T,C2749T,C3037T,C4582T,C14408T,C15763T,A20268G,A23403G,G26062T,C26533T,G26720T,G27933T,G28916T,G29449T			2282,29687-29870	Y:1938,K:6969,K:8105,Y:8123,Y:8140,W:12982,Y:13358,M:14553,Y:16333,K:16508,Y:22006,W:22962,Y:27176		M:S4F,N:G215C,ORF1a:T214I,ORF1b:P314L,ORF3a:G224C,ORF8:A14S,S:D614G	7		0	29902	89528	37	3000	0	good	184	10	130	bad	13	15	7	46.6667	mediocre	12		0	good	0		hCoV-19/USA/TX-HMH-MCoV-13424/2020|EPI_ISL_788560|2020-08-24	297
hCoV-19/USA/TX-HMH-MCoV-10192/2020|EPI_ISL_789364|2020-07-07	20A	0	good	0	0	0	10	0	0	C241T,C3037T,C4582T,C13860T,C14408T,C15960T,C16952T,C19269T,A20268G,A23403G						ORF1b:P314L,ORF1b:T1162I,S:D614G	3		0	29865	89466	30	3000	0	good	0	10	0	good	0	15	0	0	good	5		0	good	0		hCoV-19/USA/TX-HMH-MCoV-10192/2020|EPI_ISL_789364|2020-07-07	297
hCoV-19/USA/TX-HMH-MCoV-11853/2020|EPI_ISL_789948|2020-09-16	20A	7.11111	good	3	5	0	10	0	0	C241T,C920T,C2749T,C3037T,C4582T,C14408T,A20268G,A23403G,G28916T,C29274T	2021-09-12	22:C,29:CC,30:GC				N:G215C,N:T334I,ORF1b:P314L,S:D614G	4		0	29865	89528	1	3000	0	good	0	10	0	good	0	15	4	26.6667	good	9		0	good	0		hCoV-19/USA/TX-HMH-MCoV-11853/2020|EPI_ISL_789948|2020-09-16	297
hCoV-19/USA/TX-HMH-MCoV-11951/2020|EPI_ISL_790145|2020-09-17	20A	0.444444	good	0	0	0	11	0	0	C241T,C920T,C2749T,C3037T,C4582T,C14408T,A20268G,A23403G,G26062T,G28916T,C29274T						N:G215C,N:T334I,ORF1b:P314L,ORF3a:G224C,S:D614G	5		0	29865	89540	4	3000	0	good	0	10	0	good	0	15	1	6.66667	good	6		0	good	0		hCoV-19/USA/TX-HMH-MCoV-11951/2020|EPI_ISL_790145|2020-09-17	297
hCoV-19/USA/TX-HMH-MCoV-12829/2020|EPI_ISL_790553|2020-08-19	20A	44.4444	mediocre	0	0	0	20	0	2	C241T,G521T,C3037T,C4582T,C5974T,G6404T,C7840T,C9996T,G11417T,T11541G,C14408T,T16035C,A20268G,A23403G,T25123C,G28001T,G28300T,G28378T,C28748T,C29750A					USCDC_N1_F:G28300T,USCDC_N3_R:C28748T	N:Q9H,ORF1a:V86F,ORF1a:V2047F,ORF1a:S3244L,ORF1a:V3718F,ORF1a:V3759G,ORF1b:P314L,ORF9b:S6I,ORF9b:R32L,S:D614G	10		0	29864	89515	0	3000	0	good	0	10	0	good	0	15	10	66.6667	mediocre	15		0	good	0		hCoV-19/USA/TX-HMH-MCoV-12829/2020|EPI_ISL_790553|2020-08-19	297
hCoV-19/USA/NY-Wadsworth-21001446-01/2021|EPI_ISL_794265|2021-01-01	20A	17	good	0	0	34	16	1	1	C241T,C3037T,C3784T,C4582T,A8088G,C8175T,C14408T,T18300G,A20268G,C21575T,C22088T,C22995G,A23403G,G26262T,C27874T,G28881A			29837-29871	Y:24374	ChinaCDC_N_F:G28881A	N:R203K,ORF14:G50R,ORF1a:K2608R,ORF1a:A2637V,ORF1b:P314L,ORF1b:I1611M,ORF7b:T40I,S:L5F,S:L176F,S:T478R,S:D614G	11		0	29902	89481	54	3000	0	good	34	10	10	good	1	15	6	40	mediocre	11		0	good	0		hCoV-19/USA/NY-Wadsworth-21001446-01/2021|EPI_ISL_794265|2021-01-01	297
hCoV-19/USA/DE-CDC-2-3693752/2020|EPI_ISL_803105|2020-10-20	20A	64	mediocre	0	0	0	22	0	0	C241T,A1955C,C3037T,G3606T,C4276T,C4582T,T6160C,C11919T,C14408T,T15756G,C15879T,C16293T,C16887T,A20268G,C21214T,A23403G,A23598G,G25922T,C26222T,C28957T,C29642T,C29738T						ORF10:Q29*,ORF1a:K564Q,ORF1a:C1114F,ORF1a:S3885F,ORF1b:P314L,ORF1b:H2583Y,ORF3a:S177I,S:D614G,S:N679S	9		0	29881	89558	0	3000	0	good	0	10	0	good	0	15	12	80	mediocre	17		0	good	0		hCoV-19/USA/DE-CDC-2-3693752/2020|EPI_ISL_803105|2020-10-20	297
hCoV-19/USA/DE-CDC-2-3693674/2020|EPI_ISL_803106|2020-10-21	20A	54.7778	mediocre	0	0	0	21	1	0	C241T,C3037T,G3606T,C4276T,C4582T,T6160C,C11919T,C14408T,T15756G,C15879T,C16293T,C16887T,A20268G,C21214T,A23403G,A23598G,G25922T,C26222T,C28957T,C29642T,C29738T				M:1955		ORF10:Q29*,ORF1a:C1114F,ORF1a:S3885F,ORF1b:P314L,ORF1b:H2583Y,ORF3a:S177I,S:D614G,S:N679S	8		0	29881	89562	0	3000	0	good	0	10	10	good	1	15	11	73.3333	mediocre	16		0	good	0		hCoV-19/USA/DE-CDC-2-3693674/2020|EPI_ISL_803106|2020-10-21	297
hCoV-19/USA/WA-S2962/2020|EPI_ISL_806892|2020-09-02	20A	11.1111	good	0	0	1	15	0	3	C241T,C414T,C2135T,C3037T,C4582T,C11036T,C13119T,C14408T,T15597C,A20268G,A23403G,G24872T,C28893T,G28895T,C29247T			18613		HKU_N_R:C29247T,ChinaCDC_N_F:C28893T;G28895T	N:P207L,N:A208S,N:T325I,ORF14:L54F,ORF1a:T50I,ORF1a:L624F,ORF1a:L3591F,ORF1a:A4285V,ORF1b:P314L,S:D614G,S:V1104L	11		0	29868	89491	18	3000	0	good	1	10	0	good	0	15	5	33.3333	mediocre	10		0	good	0		hCoV-19/USA/WA-S2962/2020|EPI_ISL_806892|2020-09-02	297
hCoV-19/USA/WA-S3105/2020|EPI_ISL_807035|2020-11-12	20A	28.4475	good	0	0	315	18	0	0	C241T,C882T,C3037T,C4582T,C7173T,G7457A,C8175T,G9237A,C10632T,G13425A,C14408T,C16017T,A20268G,G23345A,A23403G,G24620T,A27938T,C28932T			19291-19559,29373-29402,29406-29409,29417-29423,29428,29430,29435,29444,29446,29448-29451,29455			N:A220V,ORF14:L67F,ORF1a:A206V,ORF1a:S2303F,ORF1a:V2398M,ORF1a:A2637V,ORF1a:R2991K,ORF1a:A3456V,ORF1a:R4387H,ORF1b:P314L,S:V595I,S:D614G,S:A1020S	13		0	29837	89326	38	3000	0.555556	good	315	10	0	good	0	15	8	53.3333	mediocre	13		0	good	0		hCoV-19/USA/WA-S3105/2020|EPI_ISL_807035|2020-11-12	297

### Sheet: B.1.189_GISAID_metadata
Virus name	Accession ID	Month	Day	Year	Contnent	Country	State	Region	Host	Additional location information	Gender	Patient age	Patient status	Passage	Specimen	Additional host information	Lineage	Clade
hCoV-19/USA/NY-Wadsworth-21001446-01/2021	EPI_ISL_794265	January	1	2021	North America	USA	New York	Dutchess County	Human		Male	70	Unknown	Original			B.1.189	G
hCoV-19/Mexico/CMX-InDRE-13/2020	EPI_ISL_455437	March	21	2020	North America	Mexico	Mexico City		Human		Male	56	Deceased	Original			B.1.189	G
hCoV-19/USA/CA-SR0440/2020	EPI_ISL_467967	March	27	2020	North America	USA	California	San Diego County	Human		unknown	unknown	unknown	Original	Nasopharyngeal swab		B.1.189	G
hCoV-19/USA/CA-ALSR-0466-IPL/2020	EPI_ISL_483158	March	26	2020	North America	USA	California	Imperial County	Human		unknown	unknown	unknown	Original	Nasopharyngeal swab		B.1.189	G
hCoV-19/USA/CA-ALSR-0501-IPL/2020	EPI_ISL_483185	April	15	2020	North America	USA	California	Imperial County	Human		unknown	unknown	unknown	Original	Nasopharyngeal swab		B.1.189	G
hCoV-19/USA/CA-ALSR-0605-IPL/2020	EPI_ISL_483251	April	17	2020	North America	USA	California	Imperial County	Human		unknown	unknown	unknown	Original	Nasopharyngeal swab		B.1.189	G
hCoV-19/USA/CA-ALSR-0612-SAN/2020	EPI_ISL_483257	April	20	2020	North America	USA	California	San Diego County	Human		unknown	unknown	unknown	Original	Nasopharyngeal swab		B.1.189	G
hCoV-19/USA/CA-ALSR-0624-IPL/2020	EPI_ISL_483264	April	21	2020	North America	USA	California	Imperial County	Human		unknown	unknown	unknown	Original	Nasopharyngeal swab		B.1.189	G
hCoV-19/USA/CA-ALSR-0629-IPL/2020	EPI_ISL_483268	April	23	2020	North America	USA	California	Imperial County	Human		unknown	unknown	unknown	Original	Nasopharyngeal swab		B.1.189	G
hCoV-19/USA/CA-ALSR-0658-IPL/2020	EPI_ISL_483283	April	18	2020	North America	USA	California	Imperial County	Human		unknown	unknown	unknown	Original	Nasopharyngeal swab		B.1.189	G
hCoV-19/USA/CA-ALSR-0765-IPL/2020	EPI_ISL_483344	April	15	2020	North America	USA	California	Imperial County	Human		unknown	unknown	unknown	Original	Nasopharyngeal swab		B.1.189	G
hCoV-19/USA/CA-ALSR-0932-IPL/2020	EPI_ISL_483421	April	28	2020	North America	USA	California	Imperial County	Human		unknown	unknown	unknown	Original	Nasopharyngeal swab		B.1.189	G
hCoV-19/USA/CA-ALSR-0996-IPL/2020	EPI_ISL_483450	April	23	2020	North America	USA	California	Imperial County	Human		unknown	unknown	unknown	Original	Nasopharyngeal swab		B.1.189	G
hCoV-19/USA/CA-ALSR-1002-SAN/2020	EPI_ISL_483456	April	20	2020	North America	USA	California	San Diego County	Human		unknown	unknown	unknown	Original	Nasopharyngeal swab		B.1.189	G
hCoV-19/USA/CA-ALSR-1035-IPL/2020	EPI_ISL_483475	April	21	2020	North America	USA	California	Imperial County	Human		unknown	unknown	unknown	Original	Nasopharyngeal swab		B.1.189	G
hCoV-19/Mexico/SIN-InDRE-21/2020	EPI_ISL_493336	April	17	2020	North America	Mexico	Sinaloa		Human		Male	67	Deceased	Original	Oropharyngeal swab		B.1.189	G
hCoV-19/USA/NM-QDX-213/2020	EPI_ISL_494536	April	30	2020	North America	USA	New Mexico		Human		Female	34	unknown	Original	Oropharyngeal swab		B.1.189	G
hCoV-19/USA/NM-QDX-264/2020	EPI_ISL_498735	April	30	2020	North America	USA	New Mexico		Human		Male	45	unknown	Original			B.1.189	G
hCoV-19/USA/AZ-TG648629/2020	EPI_ISL_695866	April	29	2020	North America	USA	Arizona		Human		unknown	unknown	unknown	Original			B.1.189	G
hCoV-19/USA/CA-ALSR-0551-IPL/2020	EPI_ISL_483217	May	7	2020	North America	USA	California	Imperial County	Human		unknown	unknown	unknown	Original	Nasopharyngeal swab		B.1.189	G
hCoV-19/USA/CA-ALSR-0681-IPL/2020	EPI_ISL_483298	May	16	2020	North America	USA	California	Imperial County	Human		unknown	unknown	unknown	Original	Nasopharyngeal swab		B.1.189	G
hCoV-19/USA/CA-ALSR-0755-IPL/2020	EPI_ISL_483335	May	13	2020	North America	USA	California	Imperial County	Human		unknown	unknown	unknown	Original	Nasopharyngeal swab		B.1.189	G
hCoV-19/USA/CA-ALSR-0756-IPL/2020	EPI_ISL_483336	May	13	2020	North America	USA	California	Imperial County	Human		unknown	unknown	unknown	Original	Nasopharyngeal swab		B.1.189	G
hCoV-19/Mexico/CHP-InDRE-23/2020	EPI_ISL_493338	May	4	2020	North America	Mexico	Chiapas		Human		Female	68	Deceased	Original	Oropharyngeal swab		B.1.189	G
hCoV-19/Mexico/NAY-InDRE_27/2020	EPI_ISL_493342	May	26	2020	North America	Mexico	Nayarit		Human		Female	50	Released	Original	Oropharyngeal swab		B.1.189	G
hCoV-19/USA/CA-ALSR-1269/2020	EPI_ISL_494469	May	4	2020	North America	USA	California	San Diego County	Human		unknown	unknown	unknown	Original	Nasopharyngeal swab		B.1.189	G
hCoV-19/USA/WA-S1884/2020	EPI_ISL_496310	May	28	2020	North America	USA	Washington	Yakima County	Human		unknown	unknown	unknown	Original			B.1.189	G
hCoV-19/USA/CA-ALSR-1759/2020	EPI_ISL_512168	May	16	2020	North America	USA	California	San Diego County	Human		unknown	unknown	unknown	Original	Nasopharyngeal swab		B.1.189	G
hCoV-19/USA/CA-ALSR-1783/2020	EPI_ISL_512181	May	16	2020	North America	USA	California	San Diego County	Human		unknown	unknown	unknown	Original	Nasopharyngeal swab		B.1.189	G
hCoV-19/USA/CA-ALSR-1854/2020	EPI_ISL_512208	May	19	2020	North America	USA	California	San Diego County	Human		unknown	unknown	unknown	Original	Nasopharyngeal swab		B.1.189	G
hCoV-19/USA/UT-UPHL-2009171/2020	EPI_ISL_525157	May	28	2020	North America	USA	Utah		Human		unknown	unknown	unknown	Original			B.1.189	G
hCoV-19/Canada/MB-NML-619/2020	EPI_ISL_582290	May	30	2020	North America	Canada	Manitoba		Human		Male	40-49	unknown	Original	Nasopharyngeal swab		B.1.189	G
hCoV-19/Canada/MB-NML-794/2020	EPI_ISL_582313	May	30	2020	North America	Canada	Manitoba		Human		Male	40-49	unknown	Original	Nasopharyngeal swab		B.1.189	G
hCoV-19/USA/CA-ALSR-2118/2020	EPI_ISL_635355	May	21	2020	North America	USA	California	San Diego	Human		unknown	unknown	unknown	Original	Nasopharyngeal swab		B.1.189	G
hCoV-19/USA/CA-ALSR-2129/2020	EPI_ISL_635359	May	21	2020	North America	USA	California	San Diego	Human		unknown	unknown	unknown	Original	Nasopharyngeal swab		B.1.189	G
hCoV-19/Mexico/BCN-ALSR-2481/2020	EPI_ISL_635493	May	26	2020	North America	Mexico	Baja California	Tijuana	Human		unknown	unknown	unknown	Original	Nasopharyngeal swab		B.1.189	G
hCoV-19/USA/TX-DSHS-1248/2020	EPI_ISL_644189	May	30	2020	North America	USA	Texas	El Paso	Human		unknown	unknown	unknown	Original	Nasopharyngeal swab		B.1.189	G
hCoV-19/USA/TX-DSHS-1255/2020	EPI_ISL_644196	May	30	2020	North America	USA	Texas	El Paso	Human		unknown	unknown	unknown	Original	Nasopharyngeal swab		B.1.189	G
hCoV-19/USA/CA-ALSR-1087-SAN/2020	EPI_ISL_483514	June	2	2020	North America	USA	California	San Diego County	Human		unknown	unknown	unknown	Original	Nasopharyngeal swab		B.1.189	GV
hCoV-19/USA/WI-UW-479/2020	EPI_ISL_484854	June	10	2020	North America	USA	Wisconsin	Dane County	Human		unknown	unknown	unknown	Original	Nasal swab		B.1.189	G
hCoV-19/USA/WA-S1821/2020	EPI_ISL_496247	June	3	2020	North America	USA	Washington	Yakima County	Human		unknown	unknown	unknown	Original			B.1.189	G
hCoV-19/USA/WA-S2561/2020	EPI_ISL_497193	June	17	2020	North America	USA	Washington	Yakima County	Human		unknown	unknown	unknown	Original			B.1.189	G
hCoV-19/USA/WA-S2678/2020	EPI_ISL_497310	June	22	2020	North America	USA	Washington	Yakima County	Human		unknown	unknown	unknown	Original			B.1.189	G
hCoV-19/USA/WA-S1990/2020	EPI_ISL_497418	June	4	2020	North America	USA	Washington	Yakima County	Human		unknown	unknown	unknown	Original			B.1.189	G
hCoV-19/USA/WA-S2000/2020	EPI_ISL_497428	June	4	2020	North America	USA	Washington	Yakima County	Human		unknown	unknown	unknown	Original			B.1.189	G
hCoV-19/USA/WA-S2173/2020	EPI_ISL_497601	June	8	2020	North America	USA	Washington	Yakima County	Human		unknown	unknown	unknown	Original			B.1.189	G
hCoV-19/USA/WA-S2213/2020	EPI_ISL_497641	June	8	2020	North America	USA	Washington	Yakima County	Human		unknown	unknown	unknown	Original			B.1.189	G
hCoV-19/USA/WA-S2214/2020	EPI_ISL_497642	June	8	2020	North America	USA	Washington	Yakima County	Human		unknown	unknown	unknown	Original			B.1.189	G
hCoV-19/USA/WA-S2215/2020	EPI_ISL_497643	June	8	2020	North America	USA	Washington	Yakima County	Human		unknown	unknown	unknown	Original			B.1.189	G
hCoV-19/USA/CA-CDPH031/2020	EPI_ISL_515922	June	22	2020	North America	USA	California	Madera County	Human		unknown	unknown	unknown	Original			B.1.189	G
hCoV-19/USA/TX-DSHS-0288/2020	EPI_ISL_527855	June	13	2020	North America	USA	Texas	El Paso County	Human		unknown	unknown	unknown	Original	Nasopharyngeal swab		B.1.189	G
hCoV-19/USA/CA-CDC-4694/2020	EPI_ISL_535671	June	2	2020	North America	USA	California		Human		Male	41	unknown	Original	Nasopharyngeal swab		B.1.189	G
hCoV-19/USA/CA-CDC-4696/2020	EPI_ISL_535673	June	3	2020	North America	USA	California		Human		Male	46	unknown	Original	Nasopharyngeal swab		B.1.189	G
hCoV-19/USA/TX-HMH-6298/2020	EPI_ISL_547372	June	30	2020	North America	USA	Texas	Houston	Human		unknown	unknown	unknown	Original			B.1.189	G
hCoV-19/USA/TX-DSHS-0620/2020	EPI_ISL_569730	June	7	2020	North America	USA	Texas	El Paso County	Human		unknown	unknown	unknown	Original	Nasopharyngeal swab		B.1.189	G
hCoV-19/USA/FL-BPHL-1625/2020	EPI_ISL_594315	June	4	2020	North America	USA	Florida		Human		unknown	unknown	unknown	Original			B.1.189	G
hCoV-19/USA/FL-BPHL-1626/2020	EPI_ISL_594316	June	4	2020	North America	USA	Florida		Human		unknown	unknown	unknown	Original			B.1.189	G
hCoV-19/USA/CA-ALSR-3580/2020	EPI_ISL_636093	June	25	2020	North America	USA	California	San Diego	Human		unknown	unknown	unknown	Original	Nasopharyngeal swab		B.1.189	G
hCoV-19/USA/CA-ALSR-3813/2020	EPI_ISL_636218	June	15	2020	North America	USA	California	San Diego	Human		unknown	unknown	unknown	Original	Nasopharyngeal swab		B.1.189	G
hCoV-19/Mexico/GRO-InDRE-91/2020	EPI_ISL_658896	June	8	2020	North America	Mexico	Guerrero		Human		Female	46	Released	Original	Oropharyngeal swab		B.1.189	G
hCoV-19/USA/AZ-TG359376/2020	EPI_ISL_694446	June	8	2020	North America	USA	Arizona		Human		unknown	unknown	unknown	Original			B.1.189	G
hCoV-19/USA/AZ-TG377243/2020	EPI_ISL_694617	June	15	2020	North America	USA	Arizona		Human		unknown	unknown	unknown	Original			B.1.189	G
hCoV-19/USA/AZ-TG407944/2020	EPI_ISL_694882	June	24	2020	North America	USA	Arizona		Human		unknown	unknown	unknown	Original			B.1.189	G
hCoV-19/USA/TX-HMH-MCoV-8142/2020	EPI_ISL_784229	June	30	2020	North America	USA	Texas	Houston	Human		unknown	unknown	unknown	Original			B.1.189	G
hCoV-19/Mexico/CHH-InDRE-49/2020	EPI_ISL_516617	July	1	2020	North America	Mexico	Chihuahua		Human		Female	49	Released	Original	Oropharyngeal swab		B.1.189	G
hCoV-19/USA/CA-CZB-3680/2020	EPI_ISL_548374	July	20	2020	North America	USA	California	Yolo County	Human		unknown	unknown	unknown	Original	Nasopharyngeal and oropharyngeal swab		B.1.189	G
hCoV-19/USA/CA-CZB-3682/2020	EPI_ISL_548380	July	21	2020	North America	USA	California	Yolo County	Human		unknown	unknown	unknown	Original	Nasopharyngeal and oropharyngeal swab		B.1.189	G
hCoV-19/USA/CA-CZB-3685/2020	EPI_ISL_548397	July	22	2020	North America	USA	California	Yolo County	Human		unknown	unknown	unknown	Original	Nasopharyngeal and oropharyngeal swab		B.1.189	G
hCoV-19/USA/CA-CZB-3686/2020	EPI_ISL_548414	July	22	2020	North America	USA	California	Yolo County	Human		unknown	unknown	unknown	Original	Nasopharyngeal and oropharyngeal swab		B.1.189	G
hCoV-19/USA/CA-CZB-3684/2020	EPI_ISL_548435	July	22	2020	North America	USA	California	Yolo County	Human		unknown	unknown	unknown	Original	Nasopharyngeal and oropharyngeal swab		B.1.189	G
hCoV-19/USA/CA-CZB-3687/2020	EPI_ISL_548458	July	23	2020	North America	USA	California	Yolo County	Human		unknown	unknown	unknown	Original	Nasopharyngeal and oropharyngeal swab		B.1.189	G
hCoV-19/USA/CA-CZB-3683/2020	EPI_ISL_548474	July	22	2020	North America	USA	California	Yolo County	Human		unknown	unknown	unknown	Original	Nasopharyngeal and oropharyngeal swab		B.1.189	G
hCoV-19/USA/CA-CZB-3678/2020	EPI_ISL_548477	July	15	2020	North America	USA	California	Yolo County	Human		unknown	unknown	unknown	Original	Nasopharyngeal and oropharyngeal swab		B.1.189	G
hCoV-19/USA/CA-CZB-3677/2020	EPI_ISL_548479	July	13	2020	North America	USA	California	Yolo County	Human		unknown	unknown	unknown	Original	Nasopharyngeal and oropharyngeal swab		B.1.189	G
hCoV-19/USA/CA-CZB-3681/2020	EPI_ISL_548486	July	20	2020	North America	USA	California	Yolo County	Human		unknown	unknown	unknown	Original	Nasopharyngeal and oropharyngeal swab		B.1.189	G
hCoV-19/USA/CA-CZB-3689/2020	EPI_ISL_548490	July	23	2020	North America	USA	California	Yolo County	Human		unknown	unknown	unknown	Original	Nasopharyngeal and oropharyngeal swab		B.1.189	G
hCoV-19/USA/CA-IGI-0203/2020	EPI_ISL_569888	July	2	2020	North America	USA	California	Contra Costa County	Human		unknown	unknown	unknown	Original	Nasopharyngeal and oropharyngeal swab		B.1.189	G
hCoV-19/USA/UT-UPHL-2009602/2020	EPI_ISL_605280	July	18	2020	North America	USA	Utah		Human		unknown	unknown	unknown	Original			B.1.189	G
hCoV-19/USA/CA-ALSR-2284/2020	EPI_ISL_635409	July	7	2020	North America	USA	California	San Diego	Human		unknown	unknown	unknown	Original	Nasopharyngeal swab		B.1.189	G
hCoV-19/USA/CA-ALSR-2297/2020	EPI_ISL_635418	July	10	2020	North America	USA	California	San Diego	Human		unknown	unknown	unknown	Original	Nasopharyngeal swab		B.1.189	G
hCoV-19/USA/CA-ALSR-2346/2020	EPI_ISL_635439	July	8	2020	North America	USA	California	San Diego	Human		unknown	unknown	unknown	Original	Nasopharyngeal swab		B.1.189	G
hCoV-19/USA/CA-ALSR-2958/2020	EPI_ISL_635748	July	18	2020	North America	USA	California	San Diego	Human		unknown	unknown	unknown	Original	Nasopharyngeal swab		B.1.189	G
hCoV-19/Mexico/GRO-InDRE-92/2020	EPI_ISL_658899	July	18	2020	North America	Mexico	Guerrero		Human		Female	47	Released	Original	Oropharyngeal swab		B.1.189	G
hCoV-19/USA/AZ-TG547294/2020	EPI_ISL_695468	July	6	2020	North America	USA	Arizona		Human		unknown	unknown	unknown	Original			B.1.189	G
hCoV-19/USA/AZ-TG569462/2020	EPI_ISL_695566	July	8	2020	North America	USA	Arizona		Human		unknown	unknown	unknown	Original			B.1.189	G
hCoV-19/USA/AZ-TG569502/2020	EPI_ISL_695586	July	10	2020	North America	USA	Arizona		Human		unknown	unknown	unknown	Original			B.1.189	G
hCoV-19/USA/AZ-TG569503/2020	EPI_ISL_695587	July	10	2020	North America	USA	Arizona		Human		unknown	unknown	unknown	Original			B.1.189	G
hCoV-19/USA/AZ-TG618043/2020	EPI_ISL_695685	July	20	2020	North America	USA	Arizona		Human		unknown	unknown	unknown	Original			B.1.189	G
hCoV-19/USA/AZ-TG618044/2020	EPI_ISL_695686	July	20	2020	North America	USA	Arizona		Human		unknown	unknown	unknown	Original			B.1.189	G
hCoV-19/USA/AZ-TG637296/2020	EPI_ISL_695723	July	27	2020	North America	USA	Arizona		Human		unknown	unknown	unknown	Original			B.1.189	G
hCoV-19/USA/AZ-TG637304/2020	EPI_ISL_695727	July	27	2020	North America	USA	Arizona		Human		unknown	unknown	unknown	Original			B.1.189	G
hCoV-19/USA/AZ-TG637309/2020	EPI_ISL_695731	July	29	2020	North America	USA	Arizona		Human		unknown	unknown	unknown	Original			B.1.189	G
hCoV-19/USA/AZ-TG637317/2020	EPI_ISL_695737	July	30	2020	North America	USA	Arizona		Human		unknown	unknown	unknown	Original			B.1.189	G
hCoV-19/USA/AZ-TG637325/2020	EPI_ISL_695738	July	31	2020	North America	USA	Arizona		Human		unknown	unknown	unknown	Original			B.1.189	G
hCoV-19/USA/TX-HMH-MCoV-10192/2020	EPI_ISL_789364	July	7	2020	North America	USA	Texas	Houston	Human		unknown	unknown	unknown	Original			B.1.189	G
hCoV-19/USA/MI-MDHHS-SC21969/2020	EPI_ISL_566020	August	23	2020	North America	USA	Michigan		Human		unknown	unknown	unknown	Original			B.1.189	G
hCoV-19/USA/WA-UW-22212/2020	EPI_ISL_570640	August	3	2020	North America	USA	Washington		Human		unknown	unknown	unknown	Original			B.1.189	G
hCoV-19/Mexico/MIC-InDRE-74/2020	EPI_ISL_576277	August	20	2020	North America	Mexico	Michoacan		Human		Female	78	Released	Original	Oropharyngeal swab		B.1.189	G
hCoV-19/USA/CA-CZB-6717/2020	EPI_ISL_582978	August	18	2020	North America	USA	California	Orange County	Human		unknown	unknown	unknown	Original	Nasopharyngeal and oropharyngeal swab		B.1.189	G
hCoV-19/USA/OR-OHSU-2507/2020	EPI_ISL_667232	August	17	2020	North America	USA	Oregon	Multnomah County	Human		Female	23	unknown	Original	Nasopharyngeal swab		B.1.189	G
hCoV-19/USA/OR-OHSU-2555/2020	EPI_ISL_667250	August	19	2020	North America	USA	Oregon	Yamhill County	Human		Female	26	unknown	Original	Nasopharyngeal swab		B.1.189	G
hCoV-19/USA/OR-OHSU-2589/2020	EPI_ISL_667258	August	20	2020	North America	USA	Oregon	Yamhill County	Human		Male	46	unknown	Original	Nasopharyngeal swab		B.1.189	G
hCoV-19/USA/AZ-TG582699/2020	EPI_ISL_695631	August	5	2020	North America	USA	Arizona		Human		unknown	unknown	unknown	Original			B.1.189	G
hCoV-19/USA/AZ-TG637333/2020	EPI_ISL_695742	August	1	2020	North America	USA	Arizona		Human		unknown	unknown	unknown	Original			B.1.189	G
hCoV-19/USA/NM-DOH-2020317186/2020	EPI_ISL_732725	August	28	2020	North America	USA	New Mexico		Human		Female	52	unknown	Original	Nasopharyngeal swab		B.1.189	G
hCoV-19/USA/UT-UPHL-2012168263/2020	EPI_ISL_745525	August	17	2020	North America	USA	Utah		Human		unknown	unknown	unknown	Original			B.1.189	G
hCoV-19/USA/UT-UPHL-2012531355/2020	EPI_ISL_746148	August	14	2020	North America	USA	Utah		Human		unknown	unknown	unknown	Original			B.1.189	G
hCoV-19/USA/WY-WPHL-20063014/2020	EPI_ISL_769883	August	17	2020	North America	USA	Wyoming		Human		Male	76	unknown	Original	Nasopharyngeal swab		B.1.189	G
hCoV-19/USA/TX-HMH-MCoV-13036/2020	EPI_ISL_788187	August	29	2020	North America	USA	Texas	Houston	Human		unknown	unknown	unknown	Original			B.1.189	G
hCoV-19/USA/TX-HMH-MCoV-13045/2020	EPI_ISL_788196	August	28	2020	North America	USA	Texas	Houston	Human		unknown	unknown	unknown	Original			B.1.189	G
hCoV-19/USA/TX-HMH-MCoV-13424/2020	EPI_ISL_788560	August	24	2020	North America	USA	Texas	Houston	Human		unknown	unknown	unknown	Original			B.1.189	G
hCoV-19/USA/TX-HMH-MCoV-12829/2020	EPI_ISL_790553	August	19	2020	North America	USA	Texas	Houston	Human		unknown	unknown	unknown	Original			B.1.189	G
hCoV-19/USA/WI-UW-1440/2020	EPI_ISL_541572	September	11	2020	North America	USA	Wisconsin	Dane County	Human		unknown	unknown	unknown	Original	Nasal swab		B.1.189	G
hCoV-19/USA/WI-UW-1492/2020	EPI_ISL_541620	September	16	2020	North America	USA	Wisconsin	Dane County	Human		unknown	unknown	unknown	Original	Nasal swab		B.1.189	G
hCoV-19/USA/WI-UW-1519/2020	EPI_ISL_541644	September	16	2020	North America	USA	Wisconsin	Dane County	Human		unknown	unknown	unknown	Original	Nasal swab		B.1.189	G
hCoV-19/USA/MI-MDHHS-SC22031/2020	EPI_ISL_577587	September	10	2020	North America	USA	Michigan		Human		unknown	unknown	unknown	Original			B.1.189	G
hCoV-19/USA/VA-DCLS-1853/2020	EPI_ISL_614077	September	23	2020	North America	USA	Virginia		Human		unknown	unknown	unknown	Original			B.1.189	G
hCoV-19/USA/OR-OHSU-2871/2020	EPI_ISL_667374	September	3	2020	North America	USA	Oregon	Multnomah County	Human		Female	30	unknown	Original	Nasopharyngeal swab		B.1.189	G
hCoV-19/USA/WI-UW-2009/2020	EPI_ISL_677417	September	10	2020	North America	USA	Wisconsin	Milwaukee County	Human		unknown	unknown	unknown	Original	Nasal swab		B.1.189	G
hCoV-19/USA/WI-UW-2092/2020	EPI_ISL_677497	September	28	2020	North America	USA	Wisconsin	Dane County	Human		unknown	unknown	unknown	Original	Nasal swab		B.1.189	G
hCoV-19/USA/TX-HMH-MCoV-11853/2020	EPI_ISL_789948	September	16	2020	North America	USA	Texas	Houston	Human		unknown	unknown	unknown	Original			B.1.189	G
hCoV-19/USA/TX-HMH-MCoV-11951/2020	EPI_ISL_790145	September	17	2020	North America	USA	Texas	Houston	Human		unknown	unknown	unknown	Original			B.1.189	G
hCoV-19/USA/WA-S2962/2020	EPI_ISL_806892	September	2	2020	North America	USA	Washington	Mason County	Human		unknown	unknown	unknown	Original			B.1.189	G
hCoV-19/USA/MD-MDH-0280/2020	EPI_ISL_629060	October	13	2020	North America	USA	Maryland		Human		unknown	unknown	unknown	Original	Anterior nares swab		B.1.189	G
hCoV-19/USA/MD-MDH-0281/2020	EPI_ISL_629061	October	13	2020	North America	USA	Maryland		Human		unknown	unknown	unknown	Original	Anterior nares swab		B.1.189	G
hCoV-19/USA/MD-MDH-0282/2020	EPI_ISL_629062	October	13	2020	North America	USA	Maryland		Human		unknown	unknown	unknown	Original	Anterior nares swab		B.1.189	G
hCoV-19/USA/MD-MDH-0353/2020	EPI_ISL_648292	October	20	2020	North America	USA	Maryland		Human		unknown	unknown	unknown	Original	Anterior nares swab		B.1.189	G
hCoV-19/USA/MD-MDH-0354/2020	EPI_ISL_648293	October	20	2020	North America	USA	Maryland		Human		unknown	unknown	unknown	Original	Anterior nares swab		B.1.189	G
hCoV-19/USA/WI-GMF-25226/2020	EPI_ISL_660919	October	11	2020	North America	USA	Wisconsin	Vernon County	Human		unknown	unknown	unknown	Original			B.1.189	G
hCoV-19/USA/OR-OHSU-3680/2020	EPI_ISL_667508	October	16	2020	North America	USA	Oregon		Human		Female	unknown	unknown	Original	Nasopharyngeal swab		B.1.189	G
hCoV-19/USA/CA-LACPHL-AA00045/2020	EPI_ISL_710425	October	13	2020	North America	USA	California		Human		unknown	unknown	unknown	Original			B.1.189	G
hCoV-19/USA/DE-CDC-2-3693593/2020	EPI_ISL_747037	October	20	2020	North America	USA	Delaware		Human		unknown	unknown	unknown	Original	Oronasopharynx		B.1.189	G
hCoV-19/USA/WY-WPHL-20095509/2020	EPI_ISL_754228	October	12	2020	North America	USA	Wyoming		Human		Male	38	unknown	Original			B.1.189	G
hCoV-19/USA/TX-HMH-MCoV-16176/2020	EPI_ISL_785860	October	31	2020	North America	USA	Texas	Houston	Human		unknown	unknown	unknown	Original			B.1.189	G
hCoV-19/USA/TX-HMH-MCoV-15264/2020	EPI_ISL_786748	October	22	2020	North America	USA	Texas	Houston	Human		unknown	unknown	unknown	Original			B.1.189	G
hCoV-19/USA/TX-HMH-MCoV-15265/2020	EPI_ISL_786749	October	21	2020	North America	USA	Texas	Houston	Human		unknown	unknown	unknown	Original			B.1.189	G
hCoV-19/USA/DE-CDC-2-3693752/2020	EPI_ISL_803105	October	20	2020	North America	USA	Delaware		Human		unknown	unknown	unknown	Original	Nasal secretions		B.1.189	G
hCoV-19/USA/DE-CDC-2-3693674/2020	EPI_ISL_803106	October	21	2020	North America	USA	Delaware		Human		unknown	unknown	unknown	Original	Nasal secretions		B.1.189	G
hCoV-19/USA/CA-ALSR-4651/2020	EPI_ISL_667057	November	6	2020	North America	USA	California	San Diego	Human		unknown	unknown	unknown	Original	Nasopharyngeal swab		B.1.189	G
hCoV-19/USA/VA-DCLS-2264/2020	EPI_ISL_723508	November	14	2020	North America	USA	Virginia		Human		unknown	unknown	unknown	Original	unknown		B.1.189	G
hCoV-19/USA/UT-UPHL-2012355224/2020	EPI_ISL_746972	November	12	2020	North America	USA	Utah		Human		unknown	unknown	unknown	Original			B.1.189	G
hCoV-19/USA/CA-CHLA-PLM59547698/2020	EPI_ISL_753523	November	30	2020	North America	USA	California	Los Angeles	Human		Male	unknown	unknown	Original			B.1.189	G
hCoV-19/USA/TX-HMH-MCoV-19069/2020	EPI_ISL_783608	November	24	2020	North America	USA	Texas	Houston	Human		unknown	unknown	unknown	Original			B.1.189	G
hCoV-19/USA/TX-HMH-MCoV-19136/2020	EPI_ISL_783647	November	24	2020	North America	USA	Texas	Houston	Human		unknown	unknown	unknown	Original			B.1.189	G
hCoV-19/USA/TX-HMH-MCoV-19275/2020	EPI_ISL_783734	November	23	2020	North America	USA	Texas	Houston	Human		unknown	unknown	unknown	Original			B.1.189	G
hCoV-19/USA/TX-HMH-MCoV-19826/2020	EPI_ISL_784154	November	16	2020	North America	USA	Texas	Houston	Human		unknown	unknown	unknown	Original			B.1.189	G
hCoV-19/USA/TX-HMH-MCoV-18057/2020	EPI_ISL_784405	November	14	2020	North America	USA	Texas	Houston	Human		unknown	unknown	unknown	Original			B.1.189	G
hCoV-19/USA/TX-HMH-MCoV-18162/2020	EPI_ISL_784510	November	17	2020	North America	USA	Texas	Houston	Human		unknown	unknown	unknown	Original			B.1.189	G
hCoV-19/USA/TX-HMH-MCoV-18165/2020	EPI_ISL_784513	November	14	2020	North America	USA	Texas	Houston	Human		unknown	unknown	unknown	Original			B.1.189	G
hCoV-19/USA/TX-HMH-MCoV-18228/2020	EPI_ISL_784576	November	12	2020	North America	USA	Texas	Houston	Human		unknown	unknown	unknown	Original			B.1.189	G
hCoV-19/USA/TX-HMH-MCoV-18307/2020	EPI_ISL_784655	November	17	2020	North America	USA	Texas	Houston	Human		unknown	unknown	unknown	Original			B.1.189	G
hCoV-19/USA/TX-HMH-MCoV-18557/2020	EPI_ISL_784905	November	19	2020	North America	USA	Texas	Houston	Human		unknown	unknown	unknown	Original			B.1.189	G
hCoV-19/USA/TX-HMH-MCoV-18998/2020	EPI_ISL_785273	November	26	2020	North America	USA	Texas	Houston	Human		unknown	unknown	unknown	Original			B.1.189	G
hCoV-19/USA/TX-HMH-MCoV-17979/2020	EPI_ISL_786127	November	16	2020	North America	USA	Texas	Houston	Human		unknown	unknown	unknown	Original			B.1.189	G
hCoV-19/USA/TX-HMH-MCoV-18045/2020	EPI_ISL_786193	November	13	2020	North America	USA	Texas	Houston	Human		unknown	unknown	unknown	Original			B.1.189	G
hCoV-19/USA/WA-S3105/2020	EPI_ISL_807035	November	12	2020	North America	USA	Washington	Thurston County	Human		unknown	unknown	unknown	Original			B.1.189	G
hCoV-19/USA/UT-UPHL-2012162581/2020	EPI_ISL_747025	December	2	2020	North America	USA	Utah		Human		unknown	unknown	unknown	Original			B.1.189	G
hCoV-19/USA/NM-DOH-2020617169/2020	EPI_ISL_751808	December	12	2020	North America	USA	New Mexico		Human		Male	55	unknown	Original	Nasopharyngeal swab		B.1.189	G
hCoV-19/USA/NM-DOH-2020616989/2020	EPI_ISL_751809	December	12	2020	North America	USA	New Mexico		Human		Male	47	unknown	Original	Nasopharyngeal swab		B.1.189	G
hCoV-19/USA/NM-DOH-2020641574/2020	EPI_ISL_767053	December	26	2020	North America	USA	New Mexico		Human		Female	51	unknown	Original	Nasopharyngeal swab		B.1.189	G
hCoV-19/Japan/IC-0085/2020	EPI_ISL_591427	July		2020	Asia	Japan			Human	Airport Quarantine Station in Japan	unknown	unknown	unknown	Original		COVID-19 positive case who entered from Mexico.	B.1.189	G
